# Meta-regression of Genome-Wide Association Studies to estimate age-varying genetic effects

**DOI:** 10.1101/2023.01.25.23284845

**Authors:** Panagiota Pagoni, Julian P. T. Higgins, Deborah A. Lawlor, Evie Stergiakouli, Nicole M. Warrington, Tim T. Morris, Kate Tilling

## Abstract

**Background:** Fixed-effect meta-analysis has been used to summarize genetic effects on a phenotype across multiple Genome-Wide Association Studies (GWAS) assuming a common underlying genetic effect. Genetic effects may vary with age, therefore meta-analysing GWAS of age-diverse samples could be misleading. Meta-regression allows adjustment for study specific characteristics and models heterogeneity between studies. The aim of this study was to explore the use of meta-analysis and meta-regression for estimating age-varying genetic effects on phenotypes.

**Methods:** With simulations we compared the performance of meta-regression to fixed-effect and random -effects meta-analyses in estimating (i) main genetic effects and (ii) age-varying genetic effects (SNP by age interactions) from multiple GWAS studies under a range of scenarios. We applied meta-regression on publicly available summary data to estimate the main and age-varying genetic effects of the *FTO* SNP rs9939609 on Body Mass Index (BMI).

**Results:** Fixed-effect and random-effects meta-analyses accurately estimated genetic effects when these did not change with age. Meta-regression accurately estimated both the main genetic effects and the age-varying genetic effects. When the number of studies or the age-diversity between studies was low, meta-regression had limited power. In the applied example, each additional minor allele (A) of rs9939609 was inversely associated with BMI at ages 0 to 3, and positively associated at ages 5.5 to 13. This is similar to the association that has been previously reported by a study that used individual participant data.

**Conclusions:** GWAS using summary statistics from age-diverse samples should consider using meta-regression to explore age-varying genetic effects.

**KEY MESSAGES:**

- Meta-analysis has been used to summarize genetic effects on a phenotype across multiple Genome-Wide Association Studies (GWAS) assuming a common underlying genetic effect for all studies. However, genetic effects may vary with age, therefore meta-analysing GWAS of age-diverse samples could produce misleading results.
- Meta-regression could be used to relate observed between-study heterogeneity to study characteristics such as age. Therefore, meta-regression could be used to combine summary level GWAS data to provide evidence for any age-varying genetic effects.
- This simulation study shows that when genetic effects vary with age, meta-regression provides unbiased estimates of main and age-varying genetic effects. The precision of the estimates depends on the number of studies included, and the diversity in age between them.
- The applied example using publicly available summary data, supported the simulation study.
- By applying meta-regression, we observed a previously reported age-varying association between each additional minor allele (A) of rs9939609 and BMI; an inverse at ages 0 to 3 and a positive association at ages 5.5 to 13.Similar association has been previously reported by a study that used individual participant data.

## Supplementary Material for "Meta-regression of Genome-Wide Association Studies to estimate age-varying genetic effects"

### Sheet: Contents
	LIST OF TABLES
	Table S1. Participants’ age range within each study as simulated for each age overlap in “Base case” scenario.
	Table S2. Association of each additional minor allele (A) at rs9939609 and BMI, as extracted from Sovio et al, (2011)
	Table S3. Simulation results for the main genetic effect (βSNP) for the "Base case" scenario.
	Table S4. Simulation results for the linear age dependent genetic effect (βint) for the "Base case" scenario.
	Table S5. Simulation results for the nonlinear age dependent genetic effect (βint2) for the "Base case" scenario.
	Table S6. Simulation results for the main genetic effect (βSNP) when there is greater measurement error (εij ~ N(0,32)).
	Table S7. Simulation results for the linear age dependent genetic effect (βint) when there is greater measurement error (εij ~ N(0,32)).
	Table S8. Simulation results for the nonlinear age dependent genetic effect (βint2) when there is greater measurement error (εij ~ N(0,32)).
	Table S9. Simulation results for the main genetic effect (βSNP), when N = 10,000
	Table S10. Simulation results for the linear age dependent genetic effect (βint), when N = 10,000
	Table S11. Simulation results for the nonlinear age dependent genetic effect (βint2), when N = 10,000
	Table S12. Simulation results for the main genetic effect (βSNP) when there is greater between study error (uij ~ N(0,32)).
	Table S13. Simulation results for the linear age dependent genetic effect (βint) when there is greater between study error (uij ~ N(0,32)).
	Table S14. Simulation results for the nonlinear age dependent genetic effect (βint2) when there is greater between study error (uij ~ N(0,32)).
	Table S15. Simulation results for the main genetic effect (βSNP) when number of studies is 10.
	Table S16. Simulation results for the linear age dependent genetic effect (βint) when number of studies is 10.
	Table S17. Simulation results for the nonlinear age dependent genetic effect (βint2) when number of studies is 10.
	Table S18. Simulation results for the main genetic effect (βSNP) when number of studies is 20.
	Table S19. Simulation results for the linear age dependent genetic effect (βint) when number of studies is 20.
	Table S20. Simulation results for the nonlinear age dependent genetic effect (βint2) when number of studies is 20.
	Table S21. Simulation results for the main genetic effect (βSNP) when number of studies is 60.
	Table S22. Simulation results for the linear age dependent genetic effect (βint) when number of studies is 60.
	Table S23. Simulation results for the nonlinear age dependent genetic effect (βint2) when number of studies is 60.
	Table S24. Simulation results for the main genetic effect (βSNP) when number of studies is 80.
	Table S25. Simulation results for the linear age dependent genetic effect (βint) when number of studies is 80.
	Table S26. Simulation results for the nonlinear age dependent genetic effect (βint2) when number of studies is 80.
	Table S27. Association of each additional minor allele (A) at rs9939609 and BMI, as obtained from fixed-effect meta-analysis and random-effects meta-regression with a cubic term of age

### Sheet: Table S1
		Table S1. Participants’ age range within each study as simulated for each age overlap in “Base case” scenario.
		Age overlaps between studies
			0	0.25	0.5	0.75	1
		Study 1 to 4	[10 – 14]	[10 – 14]	[10 – 14]	[10 – 14]	[10 – 14]
		Study 5 to 8	[15 – 19]	[13 – 19]	[12 – 19]	[11 – 19]	[10 – 19]
		Study 8 to 12	[20 – 24]	[18 – 24]	[16 – 24]	[15 – 24]	[10 – 24]
		Study 13 to 16	[25 – 29]	[23 – 29]	[20 – 29]	[17 – 29]	[10 – 29]
		Study 17 to 20	[30 – 34]	[28 – 34]	[24 – 34]	[20 – 34]	[10 – 34]
		Study 21 to 24	[35 – 39]	[33 – 39]	[29 – 39]	[23 – 39]	[10 – 39]
		Study 25 to 28	[40 – 44]	[38 – 44]	[34 – 44]	[27 – 44]	[10 – 44]
		Study 29 to 32	[45 – 49]	[43 – 49]	[39 – 49]	[31 – 49]	[10 – 49]
		Study 33 to 36	[50 – 54]	[48 – 54]	[44 – 54]	[35 – 54]	[10 – 54]
		Study 37 to 40	[55 – 59]	[53 – 59]	[49 – 59]	[39 – 59]	[10 – 59]

### Sheet: Table S2
	Table S2. Association of each additional minor allele (A) at rs9939609 and BMI, as extracted from Sovio et al, (2011)1
	Cohort	N	Mean age	Per allele difference	95% CI
	ALSPAC	6512	0.15	-0.002	(-0.005 , 0.002)
	ALSPAC	6402	0.8	-0.004	(-0.007 , -0.001)
	ALSPAC	4622	1.72	-0.003	(-0.006 , 0.001)
	ALSPAC	735	2.59	-0.005	(-0.013 , 0.003)
	ALSPAC	4794	3.72	0	(-0.004 , 0.003)
	ALSPAC	679	5.17	-0.002	(-0.011 , 0.007)
	ALSPAC	5549	7.83	0.01	(0.006 , 0.014)
	ALSPAC	5159	9.94	0.021	(0.016 , 0.027)
	ALSPAC	4635	11.75	0.019	(0.012 , 0.026)
	BCG	567	0.24	-0.005	(-0.015 , 0.005)
	BCG	566	1	-0.01	(-0.020 , -0.001)
	BCG	548	1.99	-0.013	(-0.023 , -0.003)
	BCG	548	3.01	-0.007	(-0.016 , 0.003)
	BCG	547	4.01	-0.005	(-0.015 , 0.004)
	BCG	560	5	-0.006	(-0.016 , 0.003)
	GENR	2545	0.16	-0.001	(-0.005 , 0.004)
	GENR	2760	0.94	0	(-0.004 , 0.004)
	GENR	2395	2.02	0.001	(-0.004 , 0.005)
	GENR	787	2.6	0.002	(-0.002 , 0.007)
	NFBC1966	2954	0.26	-0.007	(-0.012 , -0.003)
	NFBC1966	3461	0.99	-0.003	(-0.006 , 0.001)
	NFBC1966	2585	1.98	-0.003	(-0.008 , 0.001)
	NFBC1966	2159	3.02	-0.003	(-0.010 , 0.005)
	NFBC1966	2122	4.02	0.002	(-0.003 , 0.007)
	NFBC1966	1901	5.02	0.004	(-0.001 , 0.009)
	NFBC1966	2759	6.34	0.006	(0.001 , 0.010)
	NFBC1966	3261	7.82	0.007	(0.002 , 0.012)
	NFBC1966	2602	10.06	0.012	(0.006 , 0.018)
	NFBC1966	3389	11.88	0.01	(0.004 , 0.016)
	RAINE	1012	1.14	-0.002	(-0.009 , 0.005)
	RAINE	326	2.14	0	(-0.012 , 0.012)
	RAINE	733	3.09	0.002	(-0.006 , 0.009)
	RAINE	984	5.9	0.011	(0.003 , 0.019)
	RAINE	986	8.1	0.019	(0.008 , 0.030)
	RAINE	945	10.57	0.018	(0.004 , 0.033)
	UFS	569	0.25	-0.009	(-0.019 , 0.002)
	UFS	571	1	-0.009	(-0.018 , 0.000)
	UFS	483	1.81	-0.002	(-0.012 , 0.009)
	UFS	503	3.03	0.001	(-0.009 , 0.011)
	UFS	525	4.04	-0.004	(-0.014 , 0.006)
	UFS	151	5.13	0.013	(-0.009 , 0.036)
	UFS	500	6.02	0.004	(-0.009 , 0.016)
	UFS	510	7.84	0.001	(-0.014 , 0.015)
	UFS	510	10.51	0.008	(-0.010 , 0.025)
	UFS	339	12.03	-0.009	(-0.031 , 0.014)
	EBS	714	6.44	0.01	(0.000 , 0.021)
	EBS	1350	8.02	0.012	(0.003 , 0.021)
	CH	545	10.26	0.004	(-0.005 , 0.013)
	CH	811	12.01	0	(-0.008 , 0.008)
	1 Sovio U, Mook-Kanamori DO, Warrington NM, et al. Association between common variation at the FTO locus and changes in body mass index from infancy to late childhood: the complex nature of genetic association through growth and development. PLoS Genet 2011;7(2):e1001307 doi: 10.1371/journal.pgen.1001307

### Sheet: Table S3
	Table S3. Simulation results for the main genetic effect (βSNP) for the "Base case" scenario.
	Scenario 1
	Age overlap	Method	Simaluted value	βSNP	Mean SE	EmpSE	Bias	Bias MCSE	Bias (95%CI)	Coverage (%)	Coverage MCSE	Coverage (%) (95%CI)
	0	Fixed-effect MA	1.5	1.507	8.84×10-03	0.153247	7×10-03	4.85×10-03	( -2.50×10-03 , 0.02 )	0.094	9.23×10-03	( 7.59% , 11.21% )
	0.25	Fixed-effect MA	1.5	1.507	8.84×10-03	0.153249	7×10-03	4.85×10-03	( -2.50×10-03 , 0.02 )	0.093	9.18×10-03	( 7.50% , 11.10% )
	0.5	Fixed-effect MA	1.5	1.507	8.84×10-03	0.153249	7×10-03	4.85×10-03	( -2.50×10-03 , 0.02 )	0.093	9.18×10-03	( 7.50% , 11.10% )
	0.75	Fixed-effect MA	1.5	1.507	8.84×10-03	0.153247	7×10-03	4.85×10-03	( -2.50×10-03 , 0.02 )	0.094	9.23×10-03	( 7.59% , 11.21% )
	1	Fixed-effect MA	1.5	1.507	8.84×10-03	0.153248	7×10-03	4.85×10-03	( -2.50×10-03 , 0.02 )	0.093	9.18×10-03	( 7.50% , 11.10% )
	0	Random-effects MA	1.5	1.50724	0.158188	0.153061	7.24×10-03	4.84×10-03	( -2.25×10-03 , 0.02 )	0.95	6.89×10-03	( 93.65% , 96.35% )
	0.25	Random-effects MA	1.5	1.50724	0.158187	0.153062	7.24×10-03	4.84×10-03	( -2.25×10-03 , 0.02 )	0.95	6.89×10-03	( 93.65% , 96.35% )
	0.5	Random-effects MA	1.5	1.50724	0.158188	0.153063	7.24×10-03	4.84×10-03	( -2.25×10-03 , 0.02 )	0.95	6.89×10-03	( 93.65% , 96.35% )
	0.75	Random-effects MA	1.5	1.50724	0.158188	0.153061	7.24×10-03	4.84×10-03	( -2.24×10-03 , 0.02 )	0.95	6.89×10-03	( 93.65% , 96.35% )
	1	Random-effects MA	1.5	1.50724	0.158188	0.153062	7.24×10-03	4.84×10-03	( -2.24×10-03 , 0.02 )	0.95	6.89×10-03	( 93.65% , 96.35% )
	0	Meta-regression (linear term)	1.5	1.5036	0.411937	0.396581	3.6×10-03	12.54×10-03	( -0.02 , 0.03 )	0.956	6.49×10-03	( 94.33% , 96.87% )
	0.25	Meta-regression (linear term)	1.5	1.50366	0.406492	0.391708	3.66×10-03	12.39×10-03	( -0.02 , 0.03 )	0.954	6.62×10-03	( 94.10% , 96.70% )
	0.5	Meta-regression (linear term)	1.5	1.50376	0.405621	0.391145	3.76×10-03	12.37×10-03	( -0.02 , 0.03 )	0.955	6.56×10-03	( 94.22% , 96.78% )
	0.75	Meta-regression (linear term)	1.5	1.50354	0.424676	0.409612	3.54×10-03	12.95×10-03	( -0.02 , 0.03 )	0.955	6.56×10-03	( 94.22% , 96.78% )
	1	Meta-regression (linear term)	1.5	1.50245	0.536097	0.518136	2.45×10-03	16.38×10-03	( -0.03 , 0.03 )	0.954	6.62×10-03	( 94.10% , 96.70% )
	0	Meta-regression (nonlinear term)	1.5	1.48853	0.950475	0.963376	-11.47×10-03	30.46×10-03	( -0.07 , 0.05 )	0.938	7.63×10-03	( 92.31% , 95.29% )
	0.25	Meta-regression (nonlinear term)	1.5	1.48793	0.944759	0.95812	-12.07×10-03	30.3×10-03	( -0.07 , 0.05 )	0.938	7.63×10-03	( 92.31% , 95.29% )
	0.5	Meta-regression (nonlinear term)	1.5	1.48671	0.972318	0.9862	-13.29×10-03	31.19×10-03	( -0.07 , 0.05 )	0.939	7.57×10-03	( 92.42% , 95.38% )
	0.75	Meta-regression (nonlinear term)	1.5	1.48344	1.07667	1.09361	-16.56×10-03	34.58×10-03	( -0.08 , 0.05 )	0.94	7.51×10-03	( 92.53% , 95.47% )
	1	Meta-regression (nonlinear term)	1.5	1.47192	1.78086	1.81441	-28.08×10-03	57.38×10-03	( -0.14 , 0.08 )	0.933	7.91×10-03	( 91.75% , 94.85% )
	Scenario 2
	Age overlap	Method	Simaluted value	βSNP	Mean SE	EmpSE	Bias	Bias MCSE	Bias (95%CI)	Coverage (%)	Coverage MCSE	Coverage (%) (95%CI)
	0	Fixed-effect MA	1.5	2.19726	8.84×10-03	0.153246	0.697261	4.85×10-03	( 0.69 , 0.71 )	0	0×10-03	( 0.00% , 0.00% )
	0.25	Fixed-effect MA	1.5	2.17924	8.84×10-03	0.153239	0.679244	4.85×10-03	( 0.67 , 0.69 )	0	0×10-03	( 0.00% , 0.00% )
	0.5	Fixed-effect MA	1.5	2.14915	8.84×10-03	0.153239	0.649154	4.85×10-03	( 0.64 , 0.66 )	0	0×10-03	( 0.00% , 0.00% )
	0.75	Fixed-effect MA	1.5	2.09984	8.85×10-03	0.153234	0.599837	4.85×10-03	( 0.59 , 0.61 )	0	0×10-03	( 0.00% , 0.00% )
	1	Fixed-effect MA	1.5	1.97087	8.88×10-03	0.153242	0.470868	4.85×10-03	( 0.46 , 0.48 )	0	0×10-03	( 0.00% , 0.00% )
	0	Random-effects MA	1.5	2.19724	0.164803	0.153051	0.697236	4.84×10-03	( 0.69 , 0.71 )	0.007	2.64×10-03	( 0.18% , 1.22% )
	0.25	Random-effects MA	1.5	2.17923	0.164663	0.15305	0.679235	4.84×10-03	( 0.67 , 0.69 )	0.011	3.3×10-03	( 0.45% , 1.75% )
	0.5	Random-effects MA	1.5	2.14922	0.164138	0.15305	0.649224	4.84×10-03	( 0.64 , 0.66 )	0.021	4.53×10-03	( 1.21% , 2.99% )
	0.75	Random-effects MA	1.5	2.10021	0.16277	0.153048	0.600211	4.84×10-03	( 0.59 , 0.61 )	0.035	5.81×10-03	( 2.36% , 4.64% )
	1	Random-effects MA	1.5	1.97218	0.159872	0.153051	0.472176	4.84×10-03	( 0.46 , 0.48 )	0.155	11.44×10-03	( 13.26% , 17.74% )
	0	Meta-regression (linear term)	1.5	1.5036	0.411938	0.396574	3.6×10-03	12.54×10-03	( -0.02 , 0.03 )	0.956	6.49×10-03	( 94.33% , 96.87% )
	0.25	Meta-regression (linear term)	1.5	1.50366	0.406492	0.391692	3.66×10-03	12.39×10-03	( -0.02 , 0.03 )	0.954	6.62×10-03	( 94.10% , 96.70% )
	0.5	Meta-regression (linear term)	1.5	1.50377	0.405621	0.391121	3.77×10-03	12.37×10-03	( -0.02 , 0.03 )	0.954	6.62×10-03	( 94.10% , 96.70% )
	0.75	Meta-regression (linear term)	1.5	1.50357	0.424675	0.409576	3.57×10-03	12.95×10-03	( -0.02 , 0.03 )	0.955	6.56×10-03	( 94.22% , 96.78% )
	1	Meta-regression (linear term)	1.5	1.50255	0.5361	0.51805	2.55×10-03	16.38×10-03	( -0.03 , 0.03 )	0.955	6.56×10-03	( 94.22% , 96.78% )
	0	Meta-regression (nonlinear term)	1.5	1.48854	0.950478	0.963334	-11.46×10-03	30.46×10-03	( -0.07 , 0.05 )	0.938	7.63×10-03	( 92.31% , 95.29% )
	0.25	Meta-regression (nonlinear term)	1.5	1.48795	0.944762	0.958051	-12.05×10-03	30.3×10-03	( -0.07 , 0.05 )	0.937	7.68×10-03	( 92.19% , 95.21% )
	0.5	Meta-regression (nonlinear term)	1.5	1.48676	0.972323	0.986075	-13.24×10-03	31.18×10-03	( -0.07 , 0.05 )	0.939	7.57×10-03	( 92.42% , 95.38% )
	0.75	Meta-regression (nonlinear term)	1.5	1.48352	1.07667	1.09335	-16.48×10-03	34.57×10-03	( -0.08 , 0.05 )	0.94	7.51×10-03	( 92.53% , 95.47% )
	1	Meta-regression (nonlinear term)	1.5	1.4721	1.7809	1.81349	-27.9×10-03	57.35×10-03	( -0.14 , 0.08 )	0.933	7.91×10-03	( 91.75% , 94.85% )
	Scenario 3
	Age overlap	Method	Simaluted value	βSNP	Mean SE	EmpSE	Bias	Bias MCSE	Bias (95%CI)	Coverage (%)	Coverage MCSE	Coverage (%) (95%CI)
	0	Fixed-effect MA	1.5	1.507	8.84×10-03	0.153248	7×10-03	4.85×10-03	( -2.50×10-03 , 0.02 )	0.095	9.27×10-03	( 7.68% , 11.32% )
	0.25	Fixed-effect MA	1.5	1.507	8.84×10-03	0.153252	7×10-03	4.85×10-03	( -2.50×10-03 , 0.02 )	0.095	9.27×10-03	( 7.68% , 11.32% )
	0.5	Fixed-effect MA	1.5	1.50699	8.84×10-03	0.153256	6.99×10-03	4.85×10-03	( -2.51×10-03 , 0.02 )	0.096	9.32×10-03	( 7.77% , 11.43% )
	0.75	Fixed-effect MA	1.5	1.50699	8.85×10-03	0.153267	6.99×10-03	4.85×10-03	( -2.51×10-03 , 0.02 )	0.095	9.27×10-03	( 7.68% , 11.32% )
	1	Fixed-effect MA	1.5	1.507	8.98×10-03	0.153497	7×10-03	4.85×10-03	( -2.51×10-03 , 0.02 )	0.097	9.36×10-03	( 7.87% , 11.53% )
	0	Random-effects MA	1.5	1.50724	0.158188	0.153061	7.24×10-03	4.84×10-03	( -2.25×10-03 , 0.02 )	0.95	6.89×10-03	( 93.65% , 96.35% )
	0.25	Random-effects MA	1.5	1.50724	0.158187	0.153064	7.24×10-03	4.84×10-03	( -2.25×10-03 , 0.02 )	0.95	6.89×10-03	( 93.65% , 96.35% )
	0.5	Random-effects MA	1.5	1.50724	0.158187	0.153068	7.24×10-03	4.84×10-03	( -2.25×10-03 , 0.02 )	0.95	6.89×10-03	( 93.65% , 96.35% )
	0.75	Random-effects MA	1.5	1.50722	0.158185	0.153079	7.22×10-03	4.84×10-03	( -2.27×10-03 , 0.02 )	0.95	6.89×10-03	( 93.65% , 96.35% )
	1	Random-effects MA	1.5	1.50715	0.15816	0.153151	7.15×10-03	4.84×10-03	( -2.34×10-03 , 0.02 )	0.95	6.89×10-03	( 93.65% , 96.35% )
	0	Meta-regression (linear term)	1.5	1.5036	0.411937	0.396577	3.6×10-03	12.54×10-03	( -0.02 , 0.03 )	0.956	6.49×10-03	( 94.33% , 96.87% )
	0.25	Meta-regression (linear term)	1.5	1.50366	0.406492	0.391701	3.66×10-03	12.39×10-03	( -0.02 , 0.03 )	0.954	6.62×10-03	( 94.10% , 96.70% )
	0.5	Meta-regression (linear term)	1.5	1.50377	0.40562	0.39113	3.77×10-03	12.37×10-03	( -0.02 , 0.03 )	0.955	6.56×10-03	( 94.22% , 96.78% )
	0.75	Meta-regression (linear term)	1.5	1.50357	0.424676	0.409591	3.57×10-03	12.95×10-03	( -0.02 , 0.03 )	0.955	6.56×10-03	( 94.22% , 96.78% )
	1	Meta-regression (linear term)	1.5	1.50269	0.536131	0.518027	2.69×10-03	16.38×10-03	( -0.03 , 0.03 )	0.954	6.62×10-03	( 94.10% , 96.70% )
	0	Meta-regression (nonlinear term)	1.5	1.48852	0.950474	0.963372	-11.48×10-03	30.46×10-03	( -0.07 , 0.05 )	0.938	7.63×10-03	( 92.31% , 95.29% )
	0.25	Meta-regression (nonlinear term)	1.5	1.48793	0.944759	0.958112	-12.07×10-03	30.3×10-03	( -0.07 , 0.05 )	0.938	7.63×10-03	( 92.31% , 95.29% )
	0.5	Meta-regression (nonlinear term)	1.5	1.4867	0.972316	0.986189	-13.3×10-03	31.19×10-03	( -0.07 , 0.05 )	0.939	7.57×10-03	( 92.42% , 95.38% )
	0.75	Meta-regression (nonlinear term)	1.5	1.48347	1.07667	1.0936	-16.53×10-03	34.58×10-03	( -0.08 , 0.05 )	0.939	7.57×10-03	( 92.42% , 95.38% )
	1	Meta-regression (nonlinear term)	1.5	1.47183	1.78098	1.81442	-28.17×10-03	57.38×10-03	( -0.14 , 0.08 )	0.932	7.96×10-03	( 91.64% , 94.76% )
	Scenario 4
	Age overlap	Method	Simaluted value	βSNP	Mean SE	EmpSE	Bias	Bias MCSE	Bias (95%CI)	Coverage (%)	Coverage MCSE	Coverage (%) (95%CI)
	0	Fixed-effect MA	1.5	2.19726	8.84×10-03	0.153246	0.69726	4.85×10-03	( 0.69 , 0.71 )	0	0×10-03	( 0.00% , 0.00% )
	0.25	Fixed-effect MA	1.5	2.17924	8.84×10-03	0.153242	0.679242	4.85×10-03	( 0.67 , 0.69 )	0	0×10-03	( 0.00% , 0.00% )
	0.5	Fixed-effect MA	1.5	2.14912	8.84×10-03	0.153245	0.649125	4.85×10-03	( 0.64 , 0.66 )	0	0×10-03	( 0.00% , 0.00% )
	0.75	Fixed-effect MA	1.5	2.09949	8.86×10-03	0.153252	0.599495	4.85×10-03	( 0.59 , 0.61 )	0	0×10-03	( 0.00% , 0.00% )
	1	Fixed-effect MA	1.5	1.96575	9.03×10-03	0.153521	0.465753	4.85×10-03	( 0.46 , 0.48 )	0	0×10-03	( 0.00% , 0.00% )
	0	Random-effects MA	1.5	2.19723	0.164802	0.153051	0.697234	4.84×10-03	( 0.69 , 0.71 )	0.007	2.64×10-03	( 0.18% , 1.22% )
	0.25	Random-effects MA	1.5	2.17923	0.164663	0.153051	0.679232	4.84×10-03	( 0.67 , 0.69 )	0.011	3.3×10-03	( 0.45% , 1.75% )
	0.5	Random-effects MA	1.5	2.14922	0.164138	0.153055	0.649218	4.84×10-03	( 0.64 , 0.66 )	0.021	4.53×10-03	( 1.21% , 2.99% )
	0.75	Random-effects MA	1.5	2.10019	0.162766	0.153066	0.600188	4.84×10-03	( 0.59 , 0.61 )	0.035	5.81×10-03	( 2.36% , 4.64% )
	1	Random-effects MA	1.5	1.97207	0.159822	0.15314	0.472069	4.84×10-03	( 0.46 , 0.48 )	0.156	11.47×10-03	( 13.35% , 17.85% )
	0	Meta-regression (linear term)	1.5	1.5036	0.411938	0.39657	3.6×10-03	12.54×10-03	( -0.02 , 0.03 )	0.956	6.49×10-03	( 94.33% , 96.87% )
	0.25	Meta-regression (linear term)	1.5	1.50367	0.406492	0.391685	3.67×10-03	12.39×10-03	( -0.02 , 0.03 )	0.954	6.62×10-03	( 94.10% , 96.70% )
	0.5	Meta-regression (linear term)	1.5	1.50378	0.40562	0.391107	3.78×10-03	12.37×10-03	( -0.02 , 0.03 )	0.954	6.62×10-03	( 94.10% , 96.70% )
	0.75	Meta-regression (linear term)	1.5	1.5036	0.424675	0.409555	3.6×10-03	12.95×10-03	( -0.02 , 0.03 )	0.955	6.56×10-03	( 94.22% , 96.78% )
	1	Meta-regression (linear term)	1.5	1.50278	0.536134	0.517941	2.78×10-03	16.38×10-03	( -0.03 , 0.03 )	0.955	6.56×10-03	( 94.22% , 96.78% )
	0	Meta-regression (nonlinear term)	1.5	1.48854	0.950478	0.963329	-11.46×10-03	30.46×10-03	( -0.07 , 0.05 )	0.938	7.63×10-03	( 92.31% , 95.29% )
	0.25	Meta-regression (nonlinear term)	1.5	1.48796	0.944762	0.958043	-12.04×10-03	30.3×10-03	( -0.07 , 0.05 )	0.937	7.68×10-03	( 92.19% , 95.21% )
	0.5	Meta-regression (nonlinear term)	1.5	1.48675	0.972321	0.986063	-13.25×10-03	31.18×10-03	( -0.07 , 0.05 )	0.939	7.57×10-03	( 92.42% , 95.38% )
	0.75	Meta-regression (nonlinear term)	1.5	1.48355	1.07667	1.09334	-16.45×10-03	34.57×10-03	( -0.08 , 0.05 )	0.939	7.57×10-03	( 92.42% , 95.38% )
	1	Meta-regression (nonlinear term)	1.5	1.47201	1.78101	1.81349	-27.99×10-03	57.35×10-03	( -0.14 , 0.08 )	0.932	7.96×10-03	( 91.64% , 94.76% )
	Scenario 5
	Age overlap	Method	Simaluted value	βSNP	Mean SE	EmpSE	Bias	Bias MCSE	Bias (95%CI)	Coverage (%)	Coverage MCSE	Coverage (%) (95%CI)
	0	Fixed-effect MA	1.5	3.5923	8.86×10-03	0.153666	2.0923	4.86×10-03	( 2.08 , 2.10 )	0	0×10-03	( 0.00% , 0.00% )
	0.25	Fixed-effect MA	1.5	3.50639	8.89×10-03	0.153631	2.00639	4.86×10-03	( 2.00 , 2.02 )	0	0×10-03	( 0.00% , 0.00% )
	0.5	Fixed-effect MA	1.5	3.3545	8.94×10-03	0.153633	1.8545	4.86×10-03	( 1.84 , 1.86 )	0	0×10-03	( 0.00% , 0.00% )
	0.75	Fixed-effect MA	1.5	3.09266	9.09×10-03	0.15373	1.59266	4.86×10-03	( 1.58 , 1.60 )	0	0×10-03	( 0.00% , 0.00% )
	1	Fixed-effect MA	1.5	2.55411	9.58×10-03	0.155555	1.05411	4.92×10-03	( 1.04 , 1.06 )	0	0×10-03	( 0.00% , 0.00% )
	0	Random-effects MA	1.5	3.59569	0.260308	0.153037	2.09569	4.84×10-03	( 2.09 , 2.11 )	0	0×10-03	( 0.00% , 0.00% )
	0.25	Random-effects MA	1.5	3.51376	0.255943	0.153032	2.01376	4.84×10-03	( 2.00 , 2.02 )	0	0×10-03	( 0.00% , 0.00% )
	0.5	Random-effects MA	1.5	3.37287	0.245597	0.153051	1.87287	4.84×10-03	( 1.86 , 1.88 )	0	0×10-03	( 0.00% , 0.00% )
	0.75	Random-effects MA	1.5	3.14097	0.221286	0.153098	1.64097	4.84×10-03	( 1.63 , 1.65 )	0	0×10-03	( 0.00% , 0.00% )
	1	Random-effects MA	1.5	2.64375	0.178718	0.153284	1.14375	4.85×10-03	( 1.13 , 1.15 )	0	0×10-03	( 0.00% , 0.00% )
	0	Meta-regression (linear term)	1.5	0.521589	0.418802	0.396547	-0.978411	12.54×10-03	( -1.00 , -0.95 )	0.355	15.13×10-03	( 32.53% , 38.47% )
	0.25	Meta-regression (linear term)	1.5	0.565524	0.412708	0.391645	-0.934476	12.38×10-03	( -0.96 , -0.91 )	0.382	15.36×10-03	( 35.19% , 41.21% )
	0.5	Meta-regression (linear term)	1.5	0.619752	0.410669	0.391047	-0.880248	12.37×10-03	( -0.90 , -0.86 )	0.434	15.67×10-03	( 40.33% , 46.47% )
	0.75	Meta-regression (linear term)	1.5	0.720108	0.427893	0.409493	-0.779892	12.95×10-03	( -0.81 , -0.75 )	0.559	15.7×10-03	( 52.82% , 58.98% )
	1	Meta-regression (linear term)	1.5	0.881242	0.537271	0.517908	-0.618758	16.38×10-03	( -0.65 , -0.59 )	0.774	13.23×10-03	( 74.81% , 79.99% )
	0	Meta-regression (nonlinear term)	1.5	1.49059	0.950497	0.963075	-9.41×10-03	30.46×10-03	( -0.07 , 0.05 )	0.938	7.63×10-03	( 92.31% , 95.29% )
	0.25	Meta-regression (nonlinear term)	1.5	1.48942	0.944784	0.957693	-10.58×10-03	30.28×10-03	( -0.07 , 0.05 )	0.937	7.68×10-03	( 92.19% , 95.21% )
	0.5	Meta-regression (nonlinear term)	1.5	1.48225	0.97237	0.985499	-17.75×10-03	31.16×10-03	( -0.08 , 0.04 )	0.939	7.57×10-03	( 92.42% , 95.38% )
	0.75	Meta-regression (nonlinear term)	1.5	1.4693	1.07681	1.09234	-30.7×10-03	34.54×10-03	( -0.10 , 0.04 )	0.939	7.57×10-03	( 92.42% , 95.38% )
	1	Meta-regression (nonlinear term)	1.5	1.49966	1.7818	1.81125	-0.34×10-03	57.28×10-03	( -0.11 , 0.11 )	0.931	8.01×10-03	( 91.53% , 94.67% )

### Sheet: Table S4
	Table S4. Simulation results for the linear age dependent genetic effect (βSNP×Age) for the "Base case" scenario.
	Scenario 1
	Age overlap	Method	Simaluted value	βSNP×Age	Mean SE	EmpSE	Bias	Bias MCSE	Bias (95%CI)	Coverage (%)	Coverage MCSE	Coverage (%) (95%CI)
	0	Meta-regression (linear term)	0	0.11×10-03	11.02×10-03	10.68×10-03	0.11×10-03	0.34×10-03	( -0.56×10-03 , 0.77×10-03 )	0.954	6.62×10-03	( 94.10% , 96.70% )
	0.25	Meta-regression (linear term)	0	0.11×10-03	11.14×10-03	10.8×10-03	0.11×10-03	0.34×10-03	( -0.56×10-03 , 0.78×10-03 )	0.952	6.76×10-03	( 93.88% , 96.52% )
	0.5	Meta-regression (linear term)	0	0.11×10-03	11.63×10-03	11.29×10-03	0.11×10-03	0.36×10-03	( -0.59×10-03 , 0.81×10-03 )	0.952	6.76×10-03	( 93.88% , 96.52% )
	0.75	Meta-regression (linear term)	0	0.12×10-03	13.29×10-03	12.89×10-03	0.12×10-03	0.41×10-03	( -0.67×10-03 , 0.92×10-03 )	0.949	6.96×10-03	( 93.54% , 96.26% )
	1	Meta-regression (linear term)	0	0.2×10-03	22.03×10-03	21.4×10-03	0.2×10-03	0.68×10-03	( -1.12×10-03 , 1.53×10-03 )	0.954	6.62×10-03	( 94.10% , 96.70% )
	0	Meta-regression (nonlinear term)	0	1.16×10-03	61.08×10-03	63.01×10-03	1.16×10-03	1.99×10-03	( -2.74×10-03 , 5.07×10-03 )	0.933	7.91×10-03	( 91.75% , 94.85% )
	0.25	Meta-regression (nonlinear term)	0	1.24×10-03	62.28×10-03	64.26×10-03	1.24×10-03	2.03×10-03	( -2.75×10-03 , 5.22×10-03 )	0.935	7.8×10-03	( 91.97% , 95.03% )
	0.5	Meta-regression (nonlinear term)	0	1.37×10-03	66.29×10-03	68.35×10-03	1.37×10-03	2.16×10-03	( -2.87×10-03 , 5.60×10-03 )	0.93	8.07×10-03	( 91.42% , 94.58% )
	0.75	Meta-regression (nonlinear term)	0	1.69×10-03	78.44×10-03	80.89×10-03	1.69×10-03	2.56×10-03	( -3.32×10-03 , 6.70×10-03 )	0.932	7.96×10-03	( 91.64% , 94.76% )
	1	Meta-regression (nonlinear term)	0	3.09×10-03	0.16	0.17	3.09×10-03	5.3×10-03	( -7.30×10-03 , 13.48×10-03 )	0.931	8.01×10-03	( 91.53% , 94.67% )
	Scenario 2
	Age overlap	Method	Simaluted value	βSNP×Age	Mean SE	EmpSE	Bias	Bias MCSE	Bias (95%CI)	Coverage (%)	Coverage MCSE	Coverage (%) (95%CI)
	0	Meta-regression (linear term)	0.02	20.11×10-03	11.02×10-03	10.68×10-03	0.11×10-03	0.34×10-03	( -0.56×10-03 , 0.77×10-03 )	0.954	6.62×10-03	( 94.10% , 96.70% )
	0.25	Meta-regression (linear term)	0.02	20.11×10-03	11.14×10-03	10.8×10-03	0.11×10-03	0.34×10-03	( -0.56×10-03 , 0.78×10-03 )	0.952	6.76×10-03	( 93.88% , 96.52% )
	0.5	Meta-regression (linear term)	0.02	20.11×10-03	11.63×10-03	11.28×10-03	0.11×10-03	0.36×10-03	( -0.59×10-03 , 0.81×10-03 )	0.95	6.89×10-03	( 93.65% , 96.35% )
	0.75	Meta-regression (linear term)	0.02	20.12×10-03	13.29×10-03	12.89×10-03	0.12×10-03	0.41×10-03	( -0.68×10-03 , 0.92×10-03 )	0.949	6.96×10-03	( 93.54% , 96.26% )
	1	Meta-regression (linear term)	0.02	20.2×10-03	22.03×10-03	21.4×10-03	0.2×10-03	0.68×10-03	( -1.13×10-03 , 1.52×10-03 )	0.954	6.62×10-03	( 94.10% , 96.70% )
	0	Meta-regression (nonlinear term)	0.02	21.16×10-03	61.08×10-03	63.01×10-03	1.16×10-03	1.99×10-03	( -2.74×10-03 , 5.07×10-03 )	0.933	7.91×10-03	( 91.75% , 94.85% )
	0.25	Meta-regression (nonlinear term)	0.02	21.23×10-03	62.28×10-03	64.25×10-03	1.23×10-03	2.03×10-03	( -2.75×10-03 , 5.22×10-03 )	0.935	7.8×10-03	( 91.97% , 95.03% )
	0.5	Meta-regression (nonlinear term)	0.02	21.36×10-03	66.29×10-03	68.34×10-03	1.36×10-03	2.16×10-03	( -2.87×10-03 , 5.60×10-03 )	0.93	8.07×10-03	( 91.42% , 94.58% )
	0.75	Meta-regression (nonlinear term)	0.02	21.68×10-03	78.44×10-03	80.86×10-03	1.68×10-03	2.56×10-03	( -3.33×10-03 , 6.70×10-03 )	0.932	7.96×10-03	( 91.64% , 94.76% )
	1	Meta-regression (nonlinear term)	0.02	23.08×10-03	0.16	0.17	3.08×10-03	5.3×10-03	( -7.31×10-03 , 13.46×10-03 )	0.93	8.07×10-03	( 91.42% , 94.58% )
	Scenario 3
	Age overlap	Method	Simaluted value	βSNP×Age	Mean SE	EmpSE	Bias	Bias MCSE	Bias (95%CI)	Coverage (%)	Coverage MCSE	Coverage (%) (95%CI)
	0	Meta-regression (linear term)	0	0.11×10-03	11.02×10-03	10.68×10-03	0.11×10-03	0.34×10-03	( -0.56×10-03 , 0.77×10-03 )	0.954	6.62×10-03	( 94.10% , 96.70% )
	0.25	Meta-regression (linear term)	0	0.11×10-03	11.14×10-03	10.8×10-03	0.11×10-03	0.34×10-03	( -0.56×10-03 , 0.78×10-03 )	0.952	6.76×10-03	( 93.88% , 96.52% )
	0.5	Meta-regression (linear term)	0	0.11×10-03	11.63×10-03	11.28×10-03	0.11×10-03	0.36×10-03	( -0.59×10-03 , 0.81×10-03 )	0.952	6.76×10-03	( 93.88% , 96.52% )
	0.75	Meta-regression (linear term)	0	0.12×10-03	13.29×10-03	12.89×10-03	0.12×10-03	0.41×10-03	( -0.68×10-03 , 0.92×10-03 )	0.949	6.96×10-03	( 93.54% , 96.26% )
	1	Meta-regression (linear term)	0	0.19×10-03	22.03×10-03	21.4×10-03	0.19×10-03	0.68×10-03	( -1.14×10-03 , 1.52×10-03 )	0.955	6.56×10-03	( 94.22% , 96.78% )
	0	Meta-regression (nonlinear term)	0	1.16×10-03	61.08×10-03	63.01×10-03	1.16×10-03	1.99×10-03	( -2.74×10-03 , 5.07×10-03 )	0.933	7.91×10-03	( 91.75% , 94.85% )
	0.25	Meta-regression (nonlinear term)	0	1.24×10-03	62.28×10-03	64.26×10-03	1.24×10-03	2.03×10-03	( -2.75×10-03 , 5.22×10-03 )	0.935	7.8×10-03	( 91.97% , 95.03% )
	0.5	Meta-regression (nonlinear term)	0	1.37×10-03	66.29×10-03	68.35×10-03	1.37×10-03	2.16×10-03	( -2.87×10-03 , 5.60×10-03 )	0.93	8.07×10-03	( 91.42% , 94.58% )
	0.75	Meta-regression (nonlinear term)	0	1.69×10-03	78.44×10-03	80.89×10-03	1.69×10-03	2.56×10-03	( -3.32×10-03 , 6.70×10-03 )	0.932	7.96×10-03	( 91.64% , 94.76% )
	1	Meta-regression (nonlinear term)	0	3.11×10-03	0.16	0.17	3.11×10-03	5.3×10-03	( -7.28×10-03 , 13.50×10-03 )	0.931	8.01×10-03	( 91.53% , 94.67% )
	Scenario 4
	Age overlap	Method	Simaluted value	βSNP×Age	Mean SE	EmpSE	Bias	Bias MCSE	Bias (95%CI)	Coverage (%)	Coverage MCSE	Coverage (%) (95%CI)
	0	Meta-regression (linear term)	0.02	20.11×10-03	11.02×10-03	10.68×10-03	0.11×10-03	0.34×10-03	( -0.56×10-03 , 0.77×10-03 )	0.954	6.62×10-03	( 94.10% , 96.70% )
	0.25	Meta-regression (linear term)	0.02	20.11×10-03	11.14×10-03	10.8×10-03	0.11×10-03	0.34×10-03	( -0.56×10-03 , 0.78×10-03 )	0.952	6.76×10-03	( 93.88% , 96.52% )
	0.5	Meta-regression (linear term)	0.02	20.11×10-03	11.63×10-03	11.28×10-03	0.11×10-03	0.36×10-03	( -0.59×10-03 , 0.81×10-03 )	0.952	6.76×10-03	( 93.88% , 96.52% )
	0.75	Meta-regression (linear term)	0.02	20.12×10-03	13.29×10-03	12.89×10-03	0.12×10-03	0.41×10-03	( -0.68×10-03 , 0.92×10-03 )	0.95	6.89×10-03	( 93.65% , 96.35% )
	1	Meta-regression (linear term)	0.02	20.18×10-03	22.03×10-03	21.4×10-03	0.18×10-03	0.68×10-03	( -1.14×10-03 , 1.51×10-03 )	0.954	6.62×10-03	( 94.10% , 96.70% )
	0	Meta-regression (nonlinear term)	0.02	21.16×10-03	61.08×10-03	63.01×10-03	1.16×10-03	1.99×10-03	( -2.74×10-03 , 5.07×10-03 )	0.933	7.91×10-03	( 91.75% , 94.85% )
	0.25	Meta-regression (nonlinear term)	0.02	21.23×10-03	62.28×10-03	64.25×10-03	1.23×10-03	2.03×10-03	( -2.75×10-03 , 5.22×10-03 )	0.935	7.8×10-03	( 91.97% , 95.03% )
	0.5	Meta-regression (nonlinear term)	0.02	21.36×10-03	66.29×10-03	68.34×10-03	1.36×10-03	2.16×10-03	( -2.87×10-03 , 5.60×10-03 )	0.93	8.07×10-03	( 91.42% , 94.58% )
	0.75	Meta-regression (nonlinear term)	0.02	21.68×10-03	78.44×10-03	80.86×10-03	1.68×10-03	2.56×10-03	( -3.33×10-03 , 6.70×10-03 )	0.932	7.96×10-03	( 91.64% , 94.76% )
	1	Meta-regression (nonlinear term)	0.02	23.1×10-03	0.16	0.17	3.1×10-03	5.3×10-03	( -7.29×10-03 , 13.48×10-03 )	0.931	8.01×10-03	( 91.53% , 94.67% )
	Scenario 5
	Age overlap	Method	Simaluted value	βSNP×Age	Mean SE	EmpSE	Bias	Bias MCSE	Bias (95%CI)	Coverage (%)	Coverage MCSE	Coverage (%) (95%CI)
	0	Meta-regression (linear term)	0.02	89.1×10-03	NA	10.68×10-03	69.1×10-03	0.34×10-03	( 68.44×10-03 , 69.77×10-03 )	0	0×10-03	( 0.00% , 0.00% )
	0.25	Meta-regression (linear term)	0.02	87.74×10-03	11.31×10-03	10.8×10-03	67.74×10-03	0.34×10-03	( 67.08×10-03 , 68.41×10-03 )	0	0×10-03	( 0.00% , 0.00% )
	0.5	Meta-regression (linear term)	0.02	85.77×10-03	11.78×10-03	11.28×10-03	65.77×10-03	0.36×10-03	( 65.07×10-03 , 66.47×10-03 )	0	0×10-03	( 0.00% , 0.00% )
	0.75	Meta-regression (linear term)	0.02	81.65×10-03	13.39×10-03	12.89×10-03	61.65×10-03	0.41×10-03	( 60.85×10-03 , 62.45×10-03 )	0.002	1.41×10-03	( -0.08% , 0.48% )
	1	Meta-regression (linear term)	0.02	75.82×10-03	22.08×10-03	21.4×10-03	55.82×10-03	0.68×10-03	( 54.49×10-03 , 57.14×10-03 )	0.276	14.14×10-03	( 24.83% , 30.37% )
	0	Meta-regression (nonlinear term)	0.02	21.16×10-03	61.08×10-03	62.99×10-03	1.16×10-03	1.99×10-03	( -2.75×10-03 , 5.06×10-03 )	0.933	7.91×10-03	( 91.75% , 94.85% )
	0.25	Meta-regression (nonlinear term)	0.02	21.37×10-03	62.29×10-03	64.22×10-03	1.37×10-03	2.03×10-03	( -2.61×10-03 , 5.35×10-03 )	0.935	7.8×10-03	( 91.97% , 95.03% )
	0.5	Meta-regression (nonlinear term)	0.02	22.08×10-03	66.29×10-03	68.29×10-03	2.08×10-03	2.16×10-03	( -2.15×10-03 , 6.32×10-03 )	0.931	8.01×10-03	( 91.53% , 94.67% )
	0.75	Meta-regression (nonlinear term)	0.02	23.12×10-03	78.45×10-03	80.78×10-03	3.12×10-03	2.55×10-03	( -1.89×10-03 , 8.12×10-03 )	0.933	7.91×10-03	( 91.75% , 94.85% )
	1	Meta-regression (nonlinear term)	0.02	17.02×10-03	0.16	0.17	-2.98×10-03	5.29×10-03	( -13.35×10-03 , 7.39×10-03 )	0.93	8.07×10-03	( 91.42% , 94.58% )

### Sheet: Table S5
	Table S5. Simulation results for the nonlinear age dependent genetic effect (βSNP×Age2) for the "Base case" scenario.
	Scenario 1
	Age overlap	Method	Simaluted value	βSNP×Age2	Mean SE	EmpSE	Bias	Bias MCSE	Bias (95%CI)	Coverage (%)	Coverage MCSE	Coverage (%) (95%CI)
	0	Meta-regression (nonlinear term)	0	-0.02×10-03	0.87×10-03	0.9×10-03	-0.02×10-03	0.03×10-03	( -0.07×10-03 , 0.04×10-03 )	0.932	7.96×10-03	( 91.64% , 94.76% )
	0.25	Meta-regression (nonlinear term)	0	-0.02×10-03	0.91×10-03	0.94×10-03	-0.02×10-03	0.03×10-03	( -0.07×10-03 , 0.04×10-03 )	0.932	7.96×10-03	( 91.64% , 94.76% )
	0.5	Meta-regression (nonlinear term)	0	-0.02×10-03	1×10-03	1.03×10-03	-0.02×10-03	0.03×10-03	( -0.08×10-03 , 0.04×10-03 )	0.934	7.85×10-03	( 91.86% , 94.94% )
	0.75	Meta-regression (nonlinear term)	0	-0.03×10-03	1.28×10-03	1.32×10-03	-0.03×10-03	0.04×10-03	( -0.11×10-03 , 0.06×10-03 )	0.931	8.01×10-03	( 91.53% , 94.67% )
	1	Meta-regression (nonlinear term)	0	-0.06×10-03	3.47×10-03	3.58×10-03	-0.06×10-03	0.11×10-03	( -0.28×10-03 , 0.16×10-03 )	0.93	8.07×10-03	( 91.42% , 94.58% )
	Scenario 2
	Age overlap	Method	Simaluted value	βint2	Mean SE	EmpSE	Bias	Bias MCSE	Bias (95%CI)	Coverage (%)	Coverage MCSE	Coverage (%) (95%CI)
	0	Meta-regression (nonlinear term)	0	-0.02×10-03	0.87×10-03	0.9×10-03	-0.02×10-03	0.03×10-03	( -0.07×10-03 , 0.04×10-03 )	0.932	7.96×10-03	( 91.64% , 94.76% )
	0.25	Meta-regression (nonlinear term)	0	-0.02×10-03	0.91×10-03	0.94×10-03	-0.02×10-03	0.03×10-03	( -0.07×10-03 , 0.04×10-03 )	0.932	7.96×10-03	( 91.64% , 94.76% )
	0.5	Meta-regression (nonlinear term)	0	-0.02×10-03	1×10-03	1.03×10-03	-0.02×10-03	0.03×10-03	( -0.08×10-03 , 0.04×10-03 )	0.934	7.85×10-03	( 91.86% , 94.94% )
	0.75	Meta-regression (nonlinear term)	0	-0.03×10-03	1.28×10-03	1.32×10-03	-0.03×10-03	0.04×10-03	( -0.11×10-03 , 0.06×10-03 )	0.931	8.01×10-03	( 91.53% , 94.67% )
	1	Meta-regression (nonlinear term)	0	-0.06×10-03	3.47×10-03	3.58×10-03	-0.06×10-03	0.11×10-03	( -0.28×10-03 , 0.16×10-03 )	0.93	8.07×10-03	( 91.42% , 94.58% )
	Scenario 3
	Age overlap	Method	Simaluted value	βSNP×Age2	Mean SE	EmpSE	Bias	Bias MCSE	Bias (95%CI)	Coverage (%)	Coverage MCSE	Coverage (%) (95%CI)
	0	Meta-regression (nonlinear term)	0	-0.02×10-03	0.87×10-03	0.9×10-03	-0.02×10-03	0.03×10-03	( -0.07×10-03 , 0.04×10-03 )	0.932	7.96×10-03	( 91.64% , 94.76% )
	0.25	Meta-regression (nonlinear term)	0	-0.02×10-03	0.91×10-03	0.94×10-03	-0.02×10-03	0.03×10-03	( -0.07×10-03 , 0.04×10-03 )	0.932	7.96×10-03	( 91.64% , 94.76% )
	0.5	Meta-regression (nonlinear term)	0	-0.02×10-03	1×10-03	1.03×10-03	-0.02×10-03	0.03×10-03	( -0.08×10-03 , 0.04×10-03 )	0.934	7.85×10-03	( 91.86% , 94.94% )
	0.75	Meta-regression (nonlinear term)	0	-0.03×10-03	1.28×10-03	1.32×10-03	-0.03×10-03	0.04×10-03	( -0.11×10-03 , 0.06×10-03 )	0.93	8.07×10-03	( 91.42% , 94.58% )
	1	Meta-regression (nonlinear term)	0	-0.06×10-03	3.47×10-03	3.58×10-03	-0.06×10-03	0.11×10-03	( -0.28×10-03 , 0.16×10-03 )	0.929	8.12×10-03	( 91.31% , 94.49% )
	Scenario 4
	Age overlap	Method	Simaluted value	βSNP×Age2	Mean SE	EmpSE	Bias	Bias MCSE	Bias (95%CI)	Coverage (%)	Coverage MCSE	Coverage (%) (95%CI)
	0	Meta-regression (nonlinear term)	0	-0.02×10-03	0.87×10-03	0.9×10-03	-0.02×10-03	0.03×10-03	( -0.07×10-03 , 0.04×10-03 )	0.932	7.96×10-03	( 91.64% , 94.76% )
	0.25	Meta-regression (nonlinear term)	0	-0.02×10-03	0.91×10-03	0.94×10-03	-0.02×10-03	0.03×10-03	( -0.07×10-03 , 0.04×10-03 )	0.932	7.96×10-03	( 91.64% , 94.76% )
	0.5	Meta-regression (nonlinear term)	0	-0.02×10-03	1×10-03	1.03×10-03	-0.02×10-03	0.03×10-03	( -0.08×10-03 , 0.04×10-03 )	0.934	7.85×10-03	( 91.86% , 94.94% )
	0.75	Meta-regression (nonlinear term)	0	-0.03×10-03	1.28×10-03	1.32×10-03	-0.03×10-03	0.04×10-03	( -0.11×10-03 , 0.06×10-03 )	0.931	8.01×10-03	( 91.53% , 94.67% )
	1	Meta-regression (nonlinear term)	0	-0.06×10-03	3.47×10-03	3.58×10-03	-0.06×10-03	0.11×10-03	( -0.28×10-03 , 0.16×10-03 )	0.929	8.12×10-03	( 91.31% , 94.49% )
	Scenario 5
	Age overlap	Method	Simaluted value	βSNP×Age2	Mean SE	EmpSE	Bias	Bias MCSE	Bias (95%CI)	Coverage (%)	Coverage MCSE	Coverage (%) (95%CI)
	0	Meta-regression (nonlinear term)	0.001	0.98×10-03	0.87×10-03	0.9×10-03	-0.02×10-03	0.03×10-03	( -0.07×10-03 , 0.04×10-03 )	0.932	7.85×10-03	( 91.66% , 94.74% )
	0.25	Meta-regression (nonlinear term)	0.001	0.98×10-03	0.91×10-03	0.94×10-03	-0.02×10-03	0.03×10-03	( -0.08×10-03 , 0.04×10-03 )	0.932	7.96×10-03	( 91.64% , 94.76% )
	0.5	Meta-regression (nonlinear term)	0.001	0.97×10-03	1×10-03	1.03×10-03	-0.03×10-03	0.03×10-03	( -0.09×10-03 , 0.04×10-03 )	0.934	7.8×10-03	( 91.87% , 94.93% )
	0.75	Meta-regression (nonlinear term)	0.001	0.97×10-03	1.28×10-03	1.32×10-03	-0.03×10-03	0.04×10-03	( -0.12×10-03 , 0.05×10-03 )	0.931	7.96×10-03	( 91.54% , 94.66% )
	1	Meta-regression (nonlinear term)	0.001	1.26×10-03	3.47×10-03	3.58×10-03	0.26×10-03	0.11×10-03	( 0.04×10-03 , 0.49×10-03 )	0.929	7.8×10-03	( 91.37% , 94.43% )

### Sheet: Table S6
	Table S6. Simulation results for the main genetic effect (βSNP) when there is greater measurement error (εij ~ N(0,32)).
	Scenario 1
	Age overlap	Method	Simaluted value	βSNP	Mean SE	EmpSE	Bias	Bias MCSE	Bias (95%CI)	Coverage (%)	Coverage MCSE	Coverage (%) (95%CI)
	0	Fixed-effect MA	1.5	1.50779	26.52×10-03	0.155433	7.79×10-03	4.92×10-03	( -1.84×10-03 , 17.43×10-03 )	0.267	13.99×10-03	( 23.96% , 29.44% )
	0.25	Fixed-effect MA	1.5	1.50779	26.52×10-03	0.155437	7.79×10-03	4.92×10-03	( -1.84×10-03 , 17.43×10-03 )	0.268	14.01×10-03	( 24.05% , 29.55% )
	0.5	Fixed-effect MA	1.5	1.50779	26.52×10-03	0.155438	7.79×10-03	4.92×10-03	( -1.84×10-03 , 17.43×10-03 )	0.269	14.02×10-03	( 24.15% , 29.65% )
	0.75	Fixed-effect MA	1.5	1.5078	26.52×10-03	0.155432	7.8×10-03	4.92×10-03	( -1.84×10-03 , 17.43×10-03 )	0.268	14.01×10-03	( 24.05% , 29.55% )
	1	Fixed-effect MA	1.5	1.5078	26.52×10-03	0.155437	7.8×10-03	4.92×10-03	( -1.84×10-03 , 17.43×10-03 )	0.268	14.01×10-03	( 24.05% , 29.55% )
	0	Random-effects MA	1.5	1.50802	0.160269	0.155224	8.02×10-03	4.91×10-03	( -1.60×10-03 , 17.64×10-03 )	0.956	6.49×10-03	( 94.33% , 96.87% )
	0.25	Random-effects MA	1.5	1.50803	0.160268	0.155228	8.03×10-03	4.91×10-03	( -1.60×10-03 , 17.65×10-03 )	0.956	6.49×10-03	( 94.33% , 96.87% )
	0.5	Random-effects MA	1.5	1.50802	0.160269	0.15523	8.02×10-03	4.91×10-03	( -1.60×10-03 , 17.64×10-03 )	0.956	6.49×10-03	( 94.33% , 96.87% )
	0.75	Random-effects MA	1.5	1.50803	0.160269	0.155224	8.03×10-03	4.91×10-03	( -1.60×10-03 , 17.65×10-03 )	0.956	6.49×10-03	( 94.33% , 96.87% )
	1	Random-effects MA	1.5	1.50803	0.160269	0.155228	8.03×10-03	4.91×10-03	( -1.59×10-03 , 17.65×10-03 )	0.956	6.49×10-03	( 94.33% , 96.87% )
	0	Meta-regression (linear term)	1.5	1.50383	0.417348	0.401804	3.83×10-03	12.71×10-03	( -21.07×10-03 , 28.73×10-03 )	0.955	6.56×10-03	( 94.22% , 96.78% )
	0.25	Meta-regression (linear term)	1.5	1.50386	0.41183	0.396869	3.86×10-03	12.55×10-03	( -20.74×10-03 , 28.46×10-03 )	0.954	6.62×10-03	( 94.10% , 96.70% )
	0.5	Meta-regression (linear term)	1.5	1.50388	0.41095	0.396289	3.88×10-03	12.53×10-03	( -20.68×10-03 , 28.45×10-03 )	0.955	6.56×10-03	( 94.22% , 96.78% )
	0.75	Meta-regression (linear term)	1.5	1.50361	0.430256	0.414922	3.61×10-03	13.12×10-03	( -22.10×10-03 , 29.33×10-03 )	0.956	6.49×10-03	( 94.33% , 96.87% )
	1	Meta-regression (linear term)	1.5	1.50247	0.543141	0.524805	2.47×10-03	16.6×10-03	( -30.06×10-03 , 34.99×10-03 )	0.959	6.27×10-03	( 94.67% , 97.13% )
	0	Meta-regression (nonlinear term)	1.5	1.49447	0.962898	0.978061	-5.53×10-03	30.93×10-03	( -66.15×10-03 , 55.09×10-03 )	0.937	7.68×10-03	( 92.19% , 95.21% )
	0.25	Meta-regression (nonlinear term)	1.5	1.49364	0.957106	0.972786	-6.36×10-03	30.76×10-03	( -66.66×10-03 , 53.93×10-03 )	0.936	7.74×10-03	( 92.08% , 95.12% )
	0.5	Meta-regression (nonlinear term)	1.5	1.49239	0.985039	1.001	-7.61×10-03	31.65×10-03	( -69.65×10-03 , 54.43×10-03 )	0.939	7.57×10-03	( 92.42% , 95.38% )
	0.75	Meta-regression (nonlinear term)	1.5	1.4896	1.09076	1.10998	-10.4×10-03	35.1×10-03	( -79.19×10-03 , 58.40×10-03 )	0.937	7.68×10-03	( 92.19% , 95.21% )
	1	Meta-regression (nonlinear term)	1.5	1.48268	1.80415	1.84226	-17.32×10-03	58.26×10-03	( -131.50×10-03 , 96.87×10-03 )	0.929	8.12×10-03	( 91.31% , 94.49% )
	Scenario 2
	Age overlap	Method	Simaluted value	βSNP	Mean SE	EmpSE	Bias	Bias MCSE	Bias (95%CI)	Coverage (%)	Coverage MCSE	Coverage (%) (95%CI)
	0	Fixed-effect MA	1.5	2.19806	26.52×10-03	0.155427	0.698059	4.92×10-03	( 0.69 , 0.71 )	0	0×10-03	( 0.00% , 0.00% )
	0.25	Fixed-effect MA	1.5	2.18005	26.52×10-03	0.155423	0.680054	4.91×10-03	( 0.67 , 0.69 )	0	0×10-03	( 0.00% , 0.00% )
	0.5	Fixed-effect MA	1.5	2.15002	26.52×10-03	0.155421	0.650019	4.91×10-03	( 0.64 , 0.66 )	0	0×10-03	( 0.00% , 0.00% )
	0.75	Fixed-effect MA	1.5	2.10095	26.52×10-03	0.155412	0.600946	4.91×10-03	( 0.59 , 0.61 )	0	0×10-03	( 0.00% , 0.00% )
	1	Fixed-effect MA	1.5	1.97273	26.53×10-03	0.155413	0.47273	4.91×10-03	( 0.46 , 0.48 )	0.001	1×10-03	( -0.10% , 0.30% )
	0	Random-effects MA	1.5	2.19803	0.16681	0.155214	0.698026	4.91×10-03	( 0.69 , 0.71 )	0.008	2.82×10-03	( 0.25% , 1.35% )
	0.25	Random-effects MA	1.5	2.18003	0.166673	0.155215	0.680026	4.91×10-03	( 0.67 , 0.69 )	0.011	3.3×10-03	( 0.45% , 1.75% )
	0.5	Random-effects MA	1.5	2.15001	0.166156	0.155216	0.650012	4.91×10-03	( 0.64 , 0.66 )	0.022	4.64×10-03	( 1.29% , 3.11% )
	0.75	Random-effects MA	1.5	2.101	0.164806	0.155209	0.601001	4.91×10-03	( 0.59 , 0.61 )	0.035	5.81×10-03	( 2.36% , 4.64% )
	1	Random-effects MA	1.5	1.97297	0.161949	0.155211	0.472966	4.91×10-03	( 0.46 , 0.48 )	0.168	11.82×10-03	( 14.48% , 19.12% )
	0	Meta-regression (linear term)	1.5	1.50384	0.417349	0.401795	3.84×10-03	12.71×10-03	( -21.07×10-03 , 28.74×10-03 )	0.955	6.56×10-03	( 94.22% , 96.78% )
	0.25	Meta-regression (linear term)	1.5	1.50387	0.411831	0.396851	3.87×10-03	12.55×10-03	( -20.73×10-03 , 28.46×10-03 )	0.955	6.56×10-03	( 94.22% , 96.78% )
	0.5	Meta-regression (linear term)	1.5	1.50389	0.410951	0.396262	3.89×10-03	12.53×10-03	( -20.67×10-03 , 28.45×10-03 )	0.955	6.56×10-03	( 94.22% , 96.78% )
	0.75	Meta-regression (linear term)	1.5	1.50364	0.430256	0.414883	3.64×10-03	13.12×10-03	( -22.07×10-03 , 29.36×10-03 )	0.956	6.49×10-03	( 94.33% , 96.87% )
	1	Meta-regression (linear term)	1.5	1.50256	0.543145	0.524712	2.56×10-03	16.59×10-03	( -29.96×10-03 , 35.08×10-03 )	0.96	6.2×10-03	( 94.79% , 97.21% )
	0	Meta-regression (nonlinear term)	1.5	1.49448	0.962902	0.978023	-5.52×10-03	30.93×10-03	( -66.14×10-03 , 55.10×10-03 )	0.937	7.68×10-03	( 92.19% , 95.21% )
	0.25	Meta-regression (nonlinear term)	1.5	1.49366	0.95711	0.972726	-6.34×10-03	30.76×10-03	( -66.63×10-03 , 53.95×10-03 )	0.936	7.74×10-03	( 92.08% , 95.12% )
	0.5	Meta-regression (nonlinear term)	1.5	1.49244	0.985046	1.00089	-7.56×10-03	31.65×10-03	( -69.59×10-03 , 54.48×10-03 )	0.939	7.57×10-03	( 92.42% , 95.38% )
	0.75	Meta-regression (nonlinear term)	1.5	1.48969	1.09076	1.10975	-10.31×10-03	35.09×10-03	( -79.10×10-03 , 58.47×10-03 )	0.937	7.68×10-03	( 92.19% , 95.21% )
	1	Meta-regression (nonlinear term)	1.5	1.48286	1.80419	1.84139	-17.14×10-03	58.23×10-03	( -131.27×10-03 , 96.99×10-03 )	0.929	8.12×10-03	( 91.31% , 94.49% )
	Scenario 3
	Age overlap	Method	Simaluted value	βSNP	Mean SE	EmpSE	Bias	Bias MCSE	Bias (95%CI)	Coverage (%)	Coverage MCSE	Coverage (%) (95%CI)
	0	Fixed-effect MA	1.5	1.50779	26.52×10-03	0.155433	7.79×10-03	4.92×10-03	( -1.84×10-03 , 17.43×10-03 )	0.268	14.01×10-03	( 24.05% , 29.55% )
	0.25	Fixed-effect MA	1.5	1.50779	26.52×10-03	0.155439	7.79×10-03	4.92×10-03	( -1.84×10-03 , 17.43×10-03 )	0.268	14.01×10-03	( 24.05% , 29.55% )
	0.5	Fixed-effect MA	1.5	1.50779	26.52×10-03	0.155444	7.79×10-03	4.92×10-03	( -1.85×10-03 , 17.42×10-03 )	0.268	14.01×10-03	( 24.05% , 29.55% )
	0.75	Fixed-effect MA	1.5	1.50778	26.52×10-03	0.155453	7.78×10-03	4.92×10-03	( -1.86×10-03 , 17.41×10-03 )	0.268	14.01×10-03	( 24.05% , 29.55% )
	1	Fixed-effect MA	1.5	1.50774	26.57×10-03	0.155539	7.74×10-03	4.92×10-03	( -1.90×10-03 , 17.38×10-03 )	0.269	14.02×10-03	( 24.15% , 29.65% )
	0	Random-effects MA	1.5	1.50802	0.160269	0.155225	8.02×10-03	4.91×10-03	( -1.60×10-03 , 17.64×10-03 )	0.956	6.49×10-03	( 94.33% , 96.87% )
	0.25	Random-effects MA	1.5	1.50802	0.160267	0.15523	8.02×10-03	4.91×10-03	( -1.60×10-03 , 17.64×10-03 )	0.956	6.49×10-03	( 94.33% , 96.87% )
	0.5	Random-effects MA	1.5	1.50802	0.160268	0.155235	8.02×10-03	4.91×10-03	( -1.61×10-03 , 17.64×10-03 )	0.956	6.49×10-03	( 94.33% , 96.87% )
	0.75	Random-effects MA	1.5	1.508	0.160269	0.155244	8×10-03	4.91×10-03	( -1.62×10-03 , 17.63×10-03 )	0.956	6.49×10-03	( 94.33% , 96.87% )
	1	Random-effects MA	1.5	1.50794	0.160275	0.155323	7.94×10-03	4.91×10-03	( -1.69×10-03 , 17.57×10-03 )	0.956	6.49×10-03	( 94.33% , 96.87% )
	0	Meta-regression (linear term)	1.5	1.50383	0.417348	0.401799	3.83×10-03	12.71×10-03	( -21.07×10-03 , 28.74×10-03 )	0.955	6.56×10-03	( 94.22% , 96.78% )
	0.25	Meta-regression (linear term)	1.5	1.50386	0.41183	0.396861	3.86×10-03	12.55×10-03	( -20.73×10-03 , 28.46×10-03 )	0.954	6.62×10-03	( 94.10% , 96.70% )
	0.5	Meta-regression (linear term)	1.5	1.50389	0.410949	0.396273	3.89×10-03	12.53×10-03	( -20.67×10-03 , 28.45×10-03 )	0.955	6.56×10-03	( 94.22% , 96.78% )
	0.75	Meta-regression (linear term)	1.5	1.50365	0.430256	0.414898	3.65×10-03	13.12×10-03	( -22.07×10-03 , 29.36×10-03 )	0.956	6.49×10-03	( 94.33% , 96.87% )
	1	Meta-regression (linear term)	1.5	1.5027	0.543174	0.524686	2.7×10-03	16.59×10-03	( -29.82×10-03 , 35.22×10-03 )	0.959	6.27×10-03	( 94.67% , 97.13% )
	0	Meta-regression (nonlinear term)	1.5	1.49447	0.962898	0.978057	-5.53×10-03	30.93×10-03	( -66.15×10-03 , 55.09×10-03 )	0.937	7.68×10-03	( 92.19% , 95.21% )
	0.25	Meta-regression (nonlinear term)	1.5	1.49364	0.957105	0.972778	-6.36×10-03	30.76×10-03	( -66.66×10-03 , 53.93×10-03 )	0.936	7.74×10-03	( 92.08% , 95.12% )
	0.5	Meta-regression (nonlinear term)	1.5	1.49238	0.985036	1.00099	-7.62×10-03	31.65×10-03	( -69.66×10-03 , 54.43×10-03 )	0.939	7.57×10-03	( 92.42% , 95.38% )
	0.75	Meta-regression (nonlinear term)	1.5	1.48963	1.09076	1.10997	-10.37×10-03	35.1×10-03	( -79.16×10-03 , 58.43×10-03 )	0.936	7.74×10-03	( 92.08% , 95.12% )
	1	Meta-regression (nonlinear term)	1.5	1.4826	1.80426	1.84227	-17.4×10-03	58.26×10-03	( -131.59×10-03 , 96.78×10-03 )	0.929	8.12×10-03	( 91.31% , 94.49% )
	Scenario 4
	Age overlap	Method	Simaluted value	βSNP	Mean SE	EmpSE	Bias	Bias MCSE	Bias (95%CI)	Coverage (%)	Coverage MCSE	Coverage (%) (95%CI)
	0	Fixed-effect MA	1.5	2.19806	26.52×10-03	0.155427	0.698058	4.92×10-03	( 0.69 , 0.71 )	0	0×10-03	( 0.00% , 0.00% )
	0.25	Fixed-effect MA	1.5	2.18005	26.52×10-03	0.155425	0.680052	4.91×10-03	( 0.67 , 0.69 )	0	0×10-03	( 0.00% , 0.00% )
	0.5	Fixed-effect MA	1.5	2.15001	26.52×10-03	0.155427	0.650011	4.92×10-03	( 0.64 , 0.66 )	0	0×10-03	( 0.00% , 0.00% )
	0.75	Fixed-effect MA	1.5	2.10089	26.52×10-03	0.155431	0.600892	4.92×10-03	( 0.59 , 0.61 )	0	0×10-03	( 0.00% , 0.00% )
	1	Fixed-effect MA	1.5	1.97205	26.58×10-03	0.155513	0.472051	4.92×10-03	( 0.46 , 0.48 )	0.001	1×10-03	( -0.10% , 0.30% )
	0	Random-effects MA	1.5	2.19802	0.16681	0.155214	0.698024	4.91×10-03	( 0.69 , 0.71 )	0.008	2.82×10-03	( 0.25% , 1.35% )
	0.25	Random-effects MA	1.5	2.18002	0.16681	0.155217	0.680024	4.91×10-03	( 0.67 , 0.69 )	0.011	3.3×10-03	( 0.45% , 1.75% )
	0.5	Random-effects MA	1.5	2.15001	0.16681	0.155221	0.650007	4.91×10-03	( 0.64 , 0.66 )	0.022	4.64×10-03	( 1.29% , 3.11% )
	0.75	Random-effects MA	1.5	2.10098	0.16681	0.155229	0.600979	4.91×10-03	( 0.59 , 0.61 )	0.035	5.81×10-03	( 2.36% , 4.64% )
	1	Random-effects MA	1.5	1.97286	0.16681	0.155307	0.47286	4.91×10-03	( 0.46 , 0.48 )	0.168	11.82×10-03	( 14.48% , 19.12% )
	0	Meta-regression (linear term)	1.5	1.50384	0.16681	0.40179	3.84×10-03	12.71×10-03	( -21.07×10-03 , 28.74×10-03 )	0.955	6.56×10-03	( 94.22% , 96.78% )
	0.25	Meta-regression (linear term)	1.5	1.50387	0.16681	0.396844	3.87×10-03	12.55×10-03	( -20.73×10-03 , 28.47×10-03 )	0.955	6.56×10-03	( 94.22% , 96.78% )
	0.5	Meta-regression (linear term)	1.5	1.5039	0.16681	0.396247	3.9×10-03	12.53×10-03	( -20.66×10-03 , 28.46×10-03 )	0.955	6.56×10-03	( 94.22% , 96.78% )
	0.75	Meta-regression (linear term)	1.5	1.50367	0.16681	0.414859	3.67×10-03	13.12×10-03	( -22.04×10-03 , 29.39×10-03 )	0.956	6.49×10-03	( 94.33% , 96.87% )
	1	Meta-regression (linear term)	1.5	1.50279	0.16681	0.524593	2.79×10-03	16.59×10-03	( -29.72×10-03 , 35.31×10-03 )	0.959	6.27×10-03	( 94.67% , 97.13% )
	0	Meta-regression (nonlinear term)	1.5	1.49448	0.16681	0.97802	-5.52×10-03	30.93×10-03	( -66.14×10-03 , 55.10×10-03 )	0.937	7.68×10-03	( 92.19% , 95.21% )
	0.25	Meta-regression (nonlinear term)	1.5	1.49366	0.16681	0.972718	-6.34×10-03	30.76×10-03	( -66.63×10-03 , 53.95×10-03 )	0.936	7.74×10-03	( 92.08% , 95.12% )
	0.5	Meta-regression (nonlinear term)	1.5	1.49244	0.16681	1.00088	-7.56×10-03	31.65×10-03	( -69.60×10-03 , 54.47×10-03 )	0.939	7.57×10-03	( 92.42% , 95.38% )
	0.75	Meta-regression (nonlinear term)	1.5	1.48972	0.16681	1.10974	-10.28×10-03	35.09×10-03	( -79.07×10-03 , 58.50×10-03 )	0.937	7.68×10-03	( 92.19% , 95.21% )
	1	Meta-regression (nonlinear term)	1.5	1.48278	0.16681	1.8414	-17.22×10-03	58.23×10-03	( -131.35×10-03 , 96.91×10-03 )	0.929	8.12×10-03	( 91.31% , 94.49% )
	Scenario 5
	Age overlap	Method	Simaluted value	βSNP	Mean SE	EmpSE	Bias	Bias MCSE		Coverage (%)	Coverage MCSE	Coverage (%) (95%CI)
	0	Fixed-effect MA	1.5	3.59688	26.53×10-03	0.155791	2.09688	4.93×10-03	( 2.09 , 2.11 )	0	0×10-03	( 0.00% , 0.00% )
	0.25	Fixed-effect MA	1.5	3.51448	26.53×10-03	0.155753	2.01448	4.93×10-03	( 2.00 , 2.02 )	0	0×10-03	( 0.00% , 0.00% )
	0.5	Fixed-effect MA	1.5	3.37225	26.55×10-03	0.155726	1.87225	4.92×10-03	( 1.86 , 1.88 )	0	0×10-03	( 0.00% , 0.00% )
	0.75	Fixed-effect MA	1.5	3.13655	26.6×10-03	0.155669	1.63655	4.92×10-03	( 1.63 , 1.65 )	0	0×10-03	( 0.00% , 0.00% )
	1	Fixed-effect MA	1.5	2.6319	26.82×10-03	0.155724	1.1319	4.92×10-03	( 1.12 , 1.14 )	0	0×10-03	( 0.00% , 0.00% )
	0	Random-effects MA	1.5	3.59648	0.261713	0.155199	2.09648	4.91×10-03	( 2.09 , 2.11 )	0	0×10-03	( 0.00% , 0.00% )
	0.25	Random-effects MA	1.5	3.51456	0.257448	0.155194	2.01456	4.91×10-03	( 2.00 , 2.02 )	0	0×10-03	( 0.00% , 0.00% )
	0.5	Random-effects MA	1.5	3.37367	0.247393	0.155211	1.87367	4.91×10-03	( 1.86 , 1.88 )	0	0×10-03	( 0.00% , 0.00% )
	0.75	Random-effects MA	1.5	3.14177	0.224145	0.15525	1.64177	4.91×10-03	( 1.63 , 1.65 )	0	0×10-03	( 0.00% , 0.00% )
	1	Random-effects MA	1.5	2.64456	0.182498	0.155432	1.14456	4.92×10-03	( 1.13 , 1.15 )	0	0×10-03	( 0.00% , 0.00% )
	0	Meta-regression (linear term)	1.5	0.521817	0.424207	0.401752	-0.978183	12.7×10-03	( -1.00 , -0.95 )	0.373	15.29×10-03	( 34.30% , 40.30% )
	0.25	Meta-regression (linear term)	1.5	0.565719	0.418042	0.396786	-0.934281	12.55×10-03	( -0.96 , -0.91 )	0.404	15.52×10-03	( 37.36% , 43.44% )
	0.5	Meta-regression (linear term)	1.5	0.619868	0.416	0.396169	-0.880132	12.53×10-03	( -0.90 , -0.86 )	0.444	15.71×10-03	( 41.32% , 47.48% )
	0.75	Meta-regression (linear term)	1.5	0.720173	0.433485	0.414775	-0.779827	13.12×10-03	( -0.81 , -0.75 )	0.57	15.66×10-03	( 53.93% , 60.07% )
	1	Meta-regression (linear term)	1.5	0.881247	0.544335	0.524527	-0.618753	16.59×10-03	( -0.65 , -0.59 )	0.775	13.21×10-03	( 74.91% , 80.09% )
	0	Meta-regression (nonlinear term)	1.5	1.49653	0.962922	0.977783	-3.47×10-03	30.92×10-03	( -64.07×10-03 , 57.13×10-03 )	0.938	7.63×10-03	( 92.31% , 95.29% )
	0.25	Meta-regression (nonlinear term)	1.5	1.49512	0.957133	0.972398	-4.88×10-03	30.75×10-03	( -65.15×10-03 , 55.39×10-03 )	0.937	7.68×10-03	( 92.19% , 95.21% )
	0.5	Meta-regression (nonlinear term)	1.5	1.48793	0.985094	1.00036	-12.07×10-03	31.63×10-03	( -74.07×10-03 , 49.94×10-03 )	0.94	7.51×10-03	( 92.53% , 95.47% )
	0.75	Meta-regression (nonlinear term)	1.5	1.47547	1.0909	1.10882	-24.53×10-03	35.06×10-03	( -93.26×10-03 , 44.19×10-03 )	0.937	7.68×10-03	( 92.19% , 95.21% )
	1	Meta-regression (nonlinear term)	1.5	1.51044	1.80507	1.83926	10.44×10-03	58.16×10-03	( -103.56×10-03 , 124.44×10-03 )	0.929	8.12×10-03	( 91.31% , 94.49% )

### Sheet: Table S7
	Table S7. Simulation results for the linear age dependent genetic effect (βSNP×Age) when there is greater measurement error (εij ~ N(0,32)).
	Scenario 1
	Age overlap	Method	Simaluted value	βSNP×Age	Mean SE	EmpSE	Bias	Bias MCSE	Bias (95%CI)	Coverage (%)	Coverage MCSE	Coverage (%) (95%CI)
	0	Meta-regression (linear term)	0	0.12×10-03	11.17×10-03	10.81×10-03	0.12×10-03	0.34×10-03	( -0.55×10-03 , 0.79×10-03 )	0.958	6.34×10-03	( 94.56% , 97.04% )
	0.25	Meta-regression (linear term)	0	0.12×10-03	11.29×10-03	10.94×10-03	0.12×10-03	0.35×10-03	( -0.55×10-03 , 0.80×10-03 )	0.959	6.27×10-03	( 94.67% , 97.13% )
	0.5	Meta-regression (linear term)	0	0.13×10-03	11.79×10-03	11.43×10-03	0.13×10-03	0.36×10-03	( -0.58×10-03 , 0.84×10-03 )	0.957	6.41×10-03	( 94.44% , 96.96% )
	0.75	Meta-regression (linear term)	0	0.15×10-03	13.47×10-03	13.05×10-03	0.15×10-03	0.41×10-03	( -0.66×10-03 , 0.96×10-03 )	0.957	6.41×10-03	( 94.44% , 96.96% )
	1	Meta-regression (linear term)	0	0.24×10-03	22.32×10-03	21.67×10-03	0.24×10-03	0.69×10-03	( -1.11×10-03 , 1.58×10-03 )	0.957	6.41×10-03	( 94.44% , 96.96% )
	0	Meta-regression (nonlinear term)	0	0.78×10-03	61.87×10-03	63.96×10-03	0.78×10-03	2.02×10-03	( -3.19×10-03 , 4.74×10-03 )	0.927	8.23×10-03	( 91.09% , 94.31% )
	0.25	Meta-regression (nonlinear term)	0	0.86×10-03	63.1×10-03	65.22×10-03	0.86×10-03	2.06×10-03	( -3.19×10-03 , 4.90×10-03 )	0.929	8.12×10-03	( 91.31% , 94.49% )
	0.5	Meta-regression (nonlinear term)	0	0.98×10-03	67.15×10-03	69.35×10-03	0.98×10-03	2.19×10-03	( -3.32×10-03 , 5.27×10-03 )	0.929	8.12×10-03	( 91.31% , 94.49% )
	0.75	Meta-regression (nonlinear term)	0	1.24×10-03	79.46×10-03	82.08×10-03	1.24×10-03	2.6×10-03	( -3.85×10-03 , 6.33×10-03 )	0.926	8.28×10-03	( 90.98% , 94.22% )
	1	Meta-regression (nonlinear term)	0	2.1×10-03	165.05×10-03	170.2×10-03	2.1×10-03	5.38×10-03	( -8.44×10-03 , 12.65×10-03 )	0.932	7.96×10-03	( 91.64% , 94.76% )
	Scenario 2
	Age overlap	Method	Simaluted value	βSNP×Age	Mean SE	EmpSE	Bias	Bias MCSE	Bias (95%CI)	Coverage (%)	Coverage MCSE	Coverage (%) (95%CI)
	0	Meta-regression (linear term)	0.02	20.12×10-03	11.17×10-03	10.81×10-03	0.12×10-03	0.34×10-03	( -0.55×10-03 , 0.79×10-03 )	0.958	6.34×10-03	( 94.56% , 97.04% )
	0.25	Meta-regression (linear term)	0.02	20.12×10-03	11.29×10-03	10.94×10-03	0.12×10-03	0.35×10-03	( -0.55×10-03 , 0.80×10-03 )	0.959	6.27×10-03	( 94.67% , 97.13% )
	0.5	Meta-regression (linear term)	0.02	20.13×10-03	11.79×10-03	11.43×10-03	0.13×10-03	0.36×10-03	( -0.58×10-03 , 0.84×10-03 )	0.957	6.41×10-03	( 94.44% , 96.96% )
	0.75	Meta-regression (linear term)	0.02	20.15×10-03	13.47×10-03	13.05×10-03	0.15×10-03	0.41×10-03	( -0.66×10-03 , 0.96×10-03 )	0.957	6.41×10-03	( 94.44% , 96.96% )
	1	Meta-regression (linear term)	0.02	20.23×10-03	22.32×10-03	21.67×10-03	0.23×10-03	0.69×10-03	( -1.11×10-03 , 1.57×10-03 )	0.956	6.49×10-03	( 94.33% , 96.87% )
	0	Meta-regression (nonlinear term)	0.02	20.78×10-03	61.87×10-03	63.95×10-03	0.78×10-03	2.02×10-03	( -3.19×10-03 , 4.74×10-03 )	0.927	8.23×10-03	( 91.09% , 94.31% )
	0.25	Meta-regression (nonlinear term)	0.02	20.85×10-03	63.1×10-03	65.22×10-03	0.85×10-03	2.06×10-03	( -3.19×10-03 , 4.90×10-03 )	0.929	8.12×10-03	( 91.31% , 94.49% )
	0.5	Meta-regression (nonlinear term)	0.02	20.97×10-03	67.15×10-03	69.34×10-03	0.97×10-03	2.19×10-03	( -3.33×10-03 , 5.27×10-03 )	0.929	8.12×10-03	( 91.31% , 94.49% )
	0.75	Meta-regression (nonlinear term)	0.02	21.23×10-03	79.46×10-03	82.06×10-03	1.23×10-03	2.59×10-03	( -3.85×10-03 , 6.32×10-03 )	0.926	8.28×10-03	( 90.98% , 94.22% )
	1	Meta-regression (nonlinear term)	0.02	22.09×10-03	165.06×10-03	170.11×10-03	2.09×10-03	5.38×10-03	( -8.45×10-03 , 12.63×10-03 )	0.932	7.96×10-03	( 91.64% , 94.76% )
	Scenario 3
	Age overlap	Method	Simaluted value	βSNP×Age	Mean SE	EmpSE	Bias	Bias MCSE	Bias (95%CI)	Coverage (%)	Coverage MCSE	Coverage (%) (95%CI)
	0	Meta-regression (linear term)	0	0.12×10-03	11.17×10-03	10.81×10-03	0.12×10-03	0.34×10-03	( -0.55×10-03 , 0.79×10-03 )	0.958	6.34×10-03	( 94.56% , 97.04% )
	0.25	Meta-regression (linear term)	0	0.12×10-03	11.29×10-03	10.94×10-03	0.12×10-03	0.35×10-03	( -0.55×10-03 , 0.80×10-03 )	0.959	6.27×10-03	( 94.67% , 97.13% )
	0.5	Meta-regression (linear term)	0	0.13×10-03	11.79×10-03	11.43×10-03	0.13×10-03	0.36×10-03	( -0.58×10-03 , 0.84×10-03 )	0.957	6.41×10-03	( 94.44% , 96.96% )
	0.75	Meta-regression (linear term)	0	0.15×10-03	13.47×10-03	13.05×10-03	0.15×10-03	0.41×10-03	( -0.66×10-03 , 0.96×10-03 )	0.957	6.41×10-03	( 94.44% , 96.96% )
	1	Meta-regression (linear term)	0	0.22×10-03	22.32×10-03	21.67×10-03	0.22×10-03	0.69×10-03	( -1.12×10-03 , 1.57×10-03 )	0.958	6.34×10-03	( 94.56% , 97.04% )
	0	Meta-regression (nonlinear term)	0	0.78×10-03	61.87×10-03	63.96×10-03	0.78×10-03	2.02×10-03	( -3.19×10-03 , 4.74×10-03 )	0.927	8.23×10-03	( 91.09% , 94.31% )
	0.25	Meta-regression (nonlinear term)	0	0.86×10-03	63.1×10-03	65.22×10-03	0.86×10-03	2.06×10-03	( -3.19×10-03 , 4.90×10-03 )	0.929	8.12×10-03	( 91.31% , 94.49% )
	0.5	Meta-regression (nonlinear term)	0	0.98×10-03	67.15×10-03	69.35×10-03	0.98×10-03	2.19×10-03	( -3.32×10-03 , 5.27×10-03 )	0.929	8.12×10-03	( 91.31% , 94.49% )
	0.75	Meta-regression (nonlinear term)	0	1.24×10-03	79.46×10-03	82.08×10-03	1.24×10-03	2.6×10-03	( -3.85×10-03 , 6.32×10-03 )	0.926	8.28×10-03	( 90.98% , 94.22% )
	1	Meta-regression (nonlinear term)	0	2.12×10-03	165.06×10-03	170.21×10-03	2.12×10-03	5.38×10-03	( -8.43×10-03 , 12.67×10-03 )	0.932	7.96×10-03	( 91.64% , 94.76% )
	Scenario 4
	Age overlap	Method	Simaluted value	βSNP×Age	Mean SE	EmpSE	Bias	Bias MCSE	Bias (95%CI)	Coverage (%)	Coverage MCSE	Coverage (%) (95%CI)
	0	Meta-regression (linear term)	0.02	20.12×10-03	11.17×10-03	10.81×10-03	0.12×10-03	0.34×10-03	( -0.55×10-03 , 0.79×10-03 )	0.958	6.34×10-03	( 94.56% , 97.04% )
	0.25	Meta-regression (linear term)	0.02	20.12×10-03	11.29×10-03	10.94×10-03	0.12×10-03	0.35×10-03	( -0.55×10-03 , 0.80×10-03 )	0.959	6.27×10-03	( 94.67% , 97.13% )
	0.5	Meta-regression (linear term)	0.02	20.13×10-03	11.79×10-03	11.43×10-03	0.13×10-03	0.36×10-03	( -0.58×10-03 , 0.84×10-03 )	0.957	6.41×10-03	( 94.44% , 96.96% )
	0.75	Meta-regression (linear term)	0.02	20.14×10-03	13.47×10-03	13.05×10-03	0.14×10-03	0.41×10-03	( -0.66×10-03 , 0.95×10-03 )	0.957	6.41×10-03	( 94.44% , 96.96% )
	1	Meta-regression (linear term)	0.02	20.22×10-03	22.32×10-03	21.66×10-03	0.22×10-03	0.69×10-03	( -1.13×10-03 , 1.56×10-03 )	0.958	6.34×10-03	( 94.56% , 97.04% )
	0	Meta-regression (nonlinear term)	0.02	20.78×10-03	61.87×10-03	63.95×10-03	0.78×10-03	2.02×10-03	( -3.19×10-03 , 4.74×10-03 )	0.927	8.23×10-03	( 91.09% , 94.31% )
	0.25	Meta-regression (nonlinear term)	0.02	20.85×10-03	63.1×10-03	65.22×10-03	0.85×10-03	2.06×10-03	( -3.19×10-03 , 4.90×10-03 )	0.929	8.12×10-03	( 91.31% , 94.49% )
	0.5	Meta-regression (nonlinear term)	0.02	20.97×10-03	67.15×10-03	69.34×10-03	0.97×10-03	2.19×10-03	( -3.33×10-03 , 5.27×10-03 )	0.929	8.12×10-03	( 91.31% , 94.49% )
	0.75	Meta-regression (nonlinear term)	0.02	21.23×10-03	79.47×10-03	82.05×10-03	1.23×10-03	2.59×10-03	( -3.85×10-03 , 6.32×10-03 )	0.926	8.28×10-03	( 90.98% , 94.22% )
	1	Meta-regression (nonlinear term)	0.02	22.11×10-03	165.07×10-03	170.12×10-03	2.11×10-03	5.38×10-03	( -8.44×10-03 , 12.65×10-03 )	0.932	7.96×10-03	( 91.64% , 94.76% )
	Scenario 5
	Age overlap	Method	Simaluted value	βSNP×Age	Mean SE	EmpSE	Bias	Bias MCSE	Bias (95%CI)	Coverage (%)	Coverage MCSE	Coverage (%) (95%CI)
	0	Meta-regression (linear term)	0.02	89.12×10-03	11.35×10-03	10.81×10-03	69.12×10-03	0.34×10-03	( 68.45×10-03 , 69.79×10-03 )	0	0×10-03	( 0.00% , 0.00% )
	0.25	Meta-regression (linear term)	0.02	87.76×10-03	11.46×10-03	10.94×10-03	67.76×10-03	0.35×10-03	( 67.08×10-03 , 68.44×10-03 )	0	0×10-03	( 0.00% , 0.00% )
	0.5	Meta-regression (linear term)	0.02	85.79×10-03	11.93×10-03	11.43×10-03	65.79×10-03	0.36×10-03	( 65.08×10-03 , 66.50×10-03 )	0	0×10-03	( 0.00% , 0.00% )
	0.75	Meta-regression (linear term)	0.02	81.67×10-03	13.57×10-03	13.05×10-03	61.67×10-03	0.41×10-03	( 60.87×10-03 , 62.48×10-03 )	0.004	2×10-03	( 0.01% , 0.79% )
	1	Meta-regression (linear term)	0.02	75.85×10-03	22.37×10-03	21.67×10-03	55.85×10-03	0.69×10-03	( 54.51×10-03 , 57.19×10-03 )	0.29	14.35×10-03	( 26.19% , 31.81% )
	0	Meta-regression (nonlinear term)	0.02	20.77×10-03	61.88×10-03	63.93×10-03	0.77×10-03	2.02×10-03	( -3.19×10-03 , 4.74×10-03 )	0.927	8.23×10-03	( 91.09% , 94.31% )
	0.25	Meta-regression (nonlinear term)	0.02	20.99×10-03	63.1×10-03	65.19×10-03	0.99×10-03	2.06×10-03	( -3.05×10-03 , 5.03×10-03 )	0.929	8.12×10-03	( 91.31% , 94.49% )
	0.5	Meta-regression (nonlinear term)	0.02	21.69×10-03	67.16×10-03	69.3×10-03	1.69×10-03	2.19×10-03	( -2.60×10-03 , 5.99×10-03 )	0.929	8.12×10-03	( 91.31% , 94.49% )
	0.75	Meta-regression (nonlinear term)	0.02	22.66×10-03	79.48×10-03	81.97×10-03	2.66×10-03	2.59×10-03	( -2.42×10-03 , 7.74×10-03 )	0.927	8.23×10-03	( 91.09% , 94.31% )
	1	Meta-regression (nonlinear term)	0.02	16.03×10-03	165.15×10-03	169.91×10-03	-3.97×10-03	5.37×10-03	( -14.50×10-03 , 6.56×10-03 )	0.932	7.96×10-03	( 91.64% , 94.76% )

### Sheet: Table S8
	Table S8. Simulation results for the nonlinear age dependent genetic effect (βSNP×Age2) when there is greater measurement error (εij ~ N(0,32)).
	Scenario 1
	Age overlap	Method	Simaluted value	βSNP×Age2	Mean SE	EmpSE	Bias	Bias MCSE	Bias (95%CI)	Coverage (%)	Coverage MCSE	Coverage (%) (95%CI)
	0	Meta-regression (nonlinear term)	0	-0.01×10-03	0.88×10-03	0.92×10-03	-0.01×10-03	0.03×10-03	( -0.07×10-03 , 0.05×10-03 )	0.936	7.74×10-03	( 92.08% , 95.12% )
	0.25	Meta-regression (nonlinear term)	0	-0.01×10-03	0.92×10-03	0.95×10-03	-0.01×10-03	0.03×10-03	( -0.07×10-03 , 0.05×10-03 )	0.933	7.91×10-03	( 91.75% , 94.85% )
	0.5	Meta-regression (nonlinear term)	0	-0.01×10-03	1.01×10-03	1.05×10-03	-0.01×10-03	0.03×10-03	( -0.08×10-03 , 0.05×10-03 )	0.933	7.91×10-03	( 91.75% , 94.85% )
	0.75	Meta-regression (nonlinear term)	0	-0.02×10-03	1.29×10-03	1.34×10-03	-0.02×10-03	0.04×10-03	( -0.10×10-03 , 0.07×10-03 )	0.933	7.91×10-03	( 91.75% , 94.85% )
	1	Meta-regression (nonlinear term)	0	-0.04×10-03	3.52×10-03	3.64×10-03	-0.04×10-03	0.12×10-03	( -0.27×10-03 , 0.19×10-03 )	0.933	7.91×10-03	( 91.75% , 94.85% )
	Scenario 2
	Age overlap	Method	Simaluted value	βSNP×Age2	Mean SE	EmpSE	Bias	Bias MCSE	Bias (95%CI)	Coverage (%)	Coverage MCSE	Coverage (%) (95%CI)
	0	Meta-regression (nonlinear term)	0	-0.01×10-03	0.88×10-03	0.92×10-03	-0.01×10-03	0.03×10-03	( -0.07×10-03 , 0.05×10-03 )	0.936	7.74×10-03	( 92.08% , 95.12% )
	0.25	Meta-regression (nonlinear term)	0	-0.01×10-03	0.92×10-03	0.95×10-03	-0.01×10-03	0.03×10-03	( -0.07×10-03 , 0.05×10-03 )	0.933	7.91×10-03	( 91.75% , 94.85% )
	0.5	Meta-regression (nonlinear term)	0	-0.01×10-03	1.01×10-03	1.05×10-03	-0.01×10-03	0.03×10-03	( -0.08×10-03 , 0.05×10-03 )	0.933	7.91×10-03	( 91.75% , 94.85% )
	0.75	Meta-regression (nonlinear term)	0	-0.02×10-03	1.29×10-03	1.34×10-03	-0.02×10-03	0.04×10-03	( -0.10×10-03 , 0.07×10-03 )	0.933	7.91×10-03	( 91.75% , 94.85% )
	1	Meta-regression (nonlinear term)	0	-0.04×10-03	3.52×10-03	3.64×10-03	-0.04×10-03	0.11×10-03	( -0.27×10-03 , 0.19×10-03 )	0.933	7.91×10-03	( 91.75% , 94.85% )
	Scenario 3
	Age overlap	Method	Simaluted value	βSNP×Age2	Mean SE	EmpSE	Bias	Bias MCSE	Bias (95%CI)	Coverage (%)	Coverage MCSE	Coverage (%) (95%CI)
	0	Meta-regression (nonlinear term)	0	-0.01×10-03	0.88×10-03	0.92×10-03	-0.01×10-03	0.03×10-03	( -0.07×10-03 , 0.05×10-03 )	0.936	7.74×10-03	( 92.08% , 95.12% )
	0.25	Meta-regression (nonlinear term)	0	-0.01×10-03	0.92×10-03	0.95×10-03	-0.01×10-03	0.03×10-03	( -0.07×10-03 , 0.05×10-03 )	0.933	7.91×10-03	( 91.75% , 94.85% )
	0.5	Meta-regression (nonlinear term)	0	-0.01×10-03	1.01×10-03	1.05×10-03	-0.01×10-03	0.03×10-03	( -0.08×10-03 , 0.05×10-03 )	0.933	7.91×10-03	( 91.75% , 94.85% )
	0.75	Meta-regression (nonlinear term)	0	-0.02×10-03	1.29×10-03	1.34×10-03	-0.02×10-03	0.04×10-03	( -0.10×10-03 , 0.07×10-03 )	0.933	7.91×10-03	( 91.75% , 94.85% )
	1	Meta-regression (nonlinear term)	0	-0.04×10-03	3.52×10-03	3.64×10-03	-0.04×10-03	0.12×10-03	( -0.27×10-03 , 0.19×10-03 )	0.932	7.96×10-03	( 91.64% , 94.76% )
	Scenario 4
	Age overlap	Method	Simaluted value	βSNP×Age2	Mean SE	EmpSE	Bias	Bias MCSE	Bias (95%CI)	Coverage (%)	Coverage MCSE	Coverage (%) (95%CI)
	0	Meta-regression (nonlinear term)	0	-0.01×10-03	0.88×10-03	0.92×10-03	-0.01×10-03	0.03×10-03	( -0.07×10-03 , 0.05×10-03 )	0.936	7.74×10-03	( 92.08% , 95.12% )
	0.25	Meta-regression (nonlinear term)	0	-0.01×10-03	0.92×10-03	0.95×10-03	-0.01×10-03	0.03×10-03	( -0.07×10-03 , 0.05×10-03 )	0.933	7.91×10-03	( 91.75% , 94.85% )
	0.5	Meta-regression (nonlinear term)	0	-0.01×10-03	1.01×10-03	1.05×10-03	-0.01×10-03	0.03×10-03	( -0.08×10-03 , 0.05×10-03 )	0.933	7.91×10-03	( 91.75% , 94.85% )
	0.75	Meta-regression (nonlinear term)	0	-0.02×10-03	1.29×10-03	1.34×10-03	-0.02×10-03	0.04×10-03	( -0.10×10-03 , 0.07×10-03 )	0.933	7.91×10-03	( 91.75% , 94.85% )
	1	Meta-regression (nonlinear term)	0	-0.04×10-03	3.52×10-03	3.64×10-03	-0.04×10-03	0.12×10-03	( -0.27×10-03 , 0.19×10-03 )	0.931	8.01×10-03	( 91.53% , 94.67% )
	Scenario 5
	Age overlap	Method	Simaluted value	βSNP×Age2	Mean SE	EmpSE	Bias	Bias MCSE	Bias (95%CI)	Coverage (%)	Coverage MCSE	Coverage (%) (95%CI)
	0	Meta-regression (nonlinear term)	0.001	0.99×10-03	0.88×10-03	0.92×10-03	-0.01×10-03	0.03×10-03	( -0.07×10-03 , 0.05×10-03 )	0.935	7.8×10-03	( 91.97% , 95.03% )
	0.25	Meta-regression (nonlinear term)	0.001	0.99×10-03	0.92×10-03	0.95×10-03	-0.01×10-03	0.03×10-03	( -0.07×10-03 , 0.05×10-03 )	0.933	7.91×10-03	( 91.75% , 94.85% )
	0.5	Meta-regression (nonlinear term)	0.001	0.98×10-03	1.01×10-03	1.05×10-03	-0.02×10-03	0.03×10-03	( -0.09×10-03 , 0.04×10-03 )	0.931	8.01×10-03	( 91.53% , 94.67% )
	0.75	Meta-regression (nonlinear term)	0.001	0.97×10-03	1.29×10-03	1.34×10-03	-0.03×10-03	0.04×10-03	( -0.11×10-03 , 0.06×10-03 )	0.931	8.01×10-03	( 91.53% , 94.67% )
	1	Meta-regression (nonlinear term)	0.001	1.29×10-03	3.52×10-03	3.63×10-03	0.29×10-03	0.11×10-03	( 0.06×10-03 , 0.51×10-03 )	0.932	7.96×10-03	( 91.64% , 94.76% )

### Sheet: Table S9
	Table S9. Simulation results for the main genetic effect (βSNP), when N = 10,000
	Scenario 1
	Age overlap	Method	Simaluted value	βSNP	Mean SE	EmpSE	Bias	Bias MCSE	Bias (95%CI)	Coverage (%)	Coverage MCSE	Coverage (%) (95%CI)
	0	Fixed-effect MA	1.5	1.49925	2.79×10-03	0.157909	-0.75×10-03	4.99×10-03	( -10.54×10-03 , 9.03×10-03 )	0.027	5.13×10-03	( 1.70% , 3.70% )
	0.25	Fixed-effect MA	1.5	1.49925	2.79×10-03	0.157909	-0.75×10-03	4.99×10-03	( -10.54×10-03 , 9.03×10-03 )	0.027	5.13×10-03	( 1.70% , 3.70% )
	0.5	Fixed-effect MA	1.5	1.49925	2.79×10-03	0.15791	-0.75×10-03	4.99×10-03	( -10.54×10-03 , 9.03×10-03 )	0.027	5.13×10-03	( 1.70% , 3.70% )
	0.75	Fixed-effect MA	1.5	1.49925	2.79×10-03	0.157909	-0.75×10-03	4.99×10-03	( -10.54×10-03 , 9.03×10-03 )	0.027	5.13×10-03	( 1.70% , 3.70% )
	1	Fixed-effect MA	1.5	1.49925	2.79×10-03	0.157909	-0.75×10-03	4.99×10-03	( -10.54×10-03 , 9.03×10-03 )	0.027	5.13×10-03	( 1.70% , 3.70% )
	0	Random-effects MA	1.5	1.49914	0.158055	0.157902	-0.86×10-03	4.99×10-03	( -10.64×10-03 , 8.93×10-03 )	0.949	6.96×10-03	( 93.54% , 96.26% )
	0.25	Random-effects MA	1.5	1.49914	0.158055	0.157902	-0.86×10-03	4.99×10-03	( -10.64×10-03 , 8.93×10-03 )	0.949	6.96×10-03	( 93.54% , 96.26% )
	0.5	Random-effects MA	1.5	1.49914	0.158055	0.157902	-0.86×10-03	4.99×10-03	( -10.64×10-03 , 8.93×10-03 )	0.949	6.96×10-03	( 93.54% , 96.26% )
	0.75	Random-effects MA	1.5	1.49914	0.158055	0.157902	-0.86×10-03	4.99×10-03	( -10.64×10-03 , 8.93×10-03 )	0.949	6.96×10-03	( 93.54% , 96.26% )
	1	Random-effects MA	1.5	1.49914	0.158055	0.157902	-0.86×10-03	4.99×10-03	( -10.64×10-03 , 8.93×10-03 )	0.949	6.96×10-03	( 93.54% , 96.26% )
	0	Meta-regression (linear term)	1.5	1.5089	0.411504	0.402096	8.9×10-03	12.72×10-03	( -16.03×10-03 , 33.82×10-03 )	0.944	7.27×10-03	( 92.97% , 95.83% )
	0.25	Meta-regression (linear term)	1.5	1.50863	0.406066	0.396917	8.63×10-03	12.55×10-03	( -15.97×10-03 , 33.23×10-03 )	0.944	7.27×10-03	( 92.97% , 95.83% )
	0.5	Meta-regression (linear term)	1.5	1.50819	0.405194	0.396359	8.19×10-03	12.53×10-03	( -16.37×10-03 , 32.76×10-03 )	0.943	7.33×10-03	( 92.86% , 95.74% )
	0.75	Meta-regression (linear term)	1.5	1.50875	0.424239	0.415019	8.75×10-03	13.12×10-03	( -16.98×10-03 , 34.47×10-03 )	0.941	7.45×10-03	( 92.64% , 95.56% )
	1	Meta-regression (linear term)	1.5	1.51236	0.535902	0.522675	12.36×10-03	16.53×10-03	( -20.04×10-03 , 44.75×10-03 )	0.942	7.39×10-03	( 92.75% , 95.65% )
	0	Meta-regression (nonlinear term)	1.5	1.53277	0.950907	0.920214	32.77×10-03	29.1×10-03	( -24.27×10-03 , 89.80×10-03 )	0.951	6.83×10-03	( 93.76% , 96.44% )
	0.25	Meta-regression (nonlinear term)	1.5	1.5327	0.945165	0.91569	32.7×10-03	28.96×10-03	( -24.05×10-03 , 89.46×10-03 )	0.95	6.89×10-03	( 93.65% , 96.35% )
	0.5	Meta-regression (nonlinear term)	1.5	1.53272	0.972739	0.941502	32.72×10-03	29.77×10-03	( -25.63×10-03 , 91.08×10-03 )	0.949	6.96×10-03	( 93.54% , 96.26% )
	0.75	Meta-regression (nonlinear term)	1.5	1.53578	1.07727	1.04147	35.78×10-03	32.93×10-03	( -28.77×10-03 , 100.33×10-03 )	0.949	6.96×10-03	( 93.54% , 96.26% )
	1	Meta-regression (nonlinear term)	1.5	1.55886	1.78609	1.72757	58.86×10-03	54.63×10-03	( -48.22×10-03 , 165.93×10-03 )	0.947	7.08×10-03	( 93.31% , 96.09% )
	Scenario 2
	Age overlap	Method	Simaluted value	βSNP	Mean SE	EmpSE	Bias	Bias MCSE	Bias (95%CI)	Coverage (%)	Coverage MCSE	Coverage (%) (95%CI)
	0	Fixed-effect MA	1.5	2.18926	2.8×10-03	0.157945	0.689257	4.99×10-03	( 0.68 , 0.70 )	0	0×10-03	( 0.00% , 0.00% )
	0.25	Fixed-effect MA	1.5	2.17124	2.8×10-03	0.157948	0.671243	4.99×10-03	( 0.66 , 0.68 )	0	0×10-03	( 0.00% , 0.00% )
	0.5	Fixed-effect MA	1.5	2.14118	2.8×10-03	0.157952	0.641176	4.99×10-03	( 0.63 , 0.65 )	0	0×10-03	( 0.00% , 0.00% )
	0.75	Fixed-effect MA	1.5	2.0919	2.8×10-03	0.157951	0.5919	4.99×10-03	( 0.58 , 0.60 )	0	0×10-03	( 0.00% , 0.00% )
	1	Fixed-effect MA	1.5	1.96304	2.81×10-03	0.157942	0.463041	4.99×10-03	( 0.45 , 0.47 )	0.002	1.41×10-03	( -0.08% , 0.48% )
	0	Random-effects MA	1.5	2.18914	0.164427	0.157904	0.689137	4.99×10-03	( 0.68 , 0.70 )	0.017	4.09×10-03	( 0.90% , 2.50% )
	0.25	Random-effects MA	1.5	2.17114	0.164294	0.157906	0.671136	4.99×10-03	( 0.66 , 0.68 )	0.021	4.53×10-03	( 1.21% , 2.99% )
	0.5	Random-effects MA	1.5	2.14113	0.163787	0.157907	0.641133	4.99×10-03	( 0.63 , 0.65 )	0.026	5.03×10-03	( 1.61% , 3.59% )
	0.75	Random-effects MA	1.5	2.09213	0.162445	0.157908	0.592128	4.99×10-03	( 0.58 , 0.60 )	0.049	6.83×10-03	( 3.56% , 6.24% )
	1	Random-effects MA	1.5	1.96411	0.15962	0.157916	0.464114	4.99×10-03	( 0.45 , 0.47 )	0.164	11.71×10-03	( 14.11% , 18.69% )
	0	Meta-regression (linear term)	1.5	1.50889	0.411504	0.402105	8.89×10-03	12.72×10-03	( -0.02 , 0.03 )	0.944	7.27×10-03	( 92.97% , 95.83% )
	0.25	Meta-regression (linear term)	1.5	1.50863	0.406065	0.396927	8.63×10-03	12.55×10-03	( -0.02 , 0.03 )	0.944	7.27×10-03	( 92.97% , 95.83% )
	0.5	Meta-regression (linear term)	1.5	1.50819	0.405194	0.396374	8.19×10-03	12.53×10-03	( -0.02 , 0.03 )	0.943	7.33×10-03	( 92.86% , 95.74% )
	0.75	Meta-regression (linear term)	1.5	1.50875	0.42424	0.415042	8.75×10-03	13.12×10-03	( -0.02 , 0.03 )	0.941	7.45×10-03	( 92.64% , 95.56% )
	1	Meta-regression (linear term)	1.5	1.51237	0.535906	0.522747	12.37×10-03	16.53×10-03	( -0.02 , 0.04 )	0.942	7.39×10-03	( 92.75% , 95.65% )
	0	Meta-regression (nonlinear term)	1.5	1.53276	0.950906	0.920218	32.76×10-03	29.1×10-03	( -0.02 , 0.09 )	0.951	6.83×10-03	( 93.76% , 96.44% )
	0.25	Meta-regression (nonlinear term)	1.5	1.5327	0.945163	0.915694	32.7×10-03	28.96×10-03	( -0.02 , 0.09 )	0.95	6.89×10-03	( 93.65% , 96.35% )
	0.5	Meta-regression (nonlinear term)	1.5	1.53271	0.972739	0.941502	32.71×10-03	29.77×10-03	( -0.03 , 0.09 )	0.949	6.96×10-03	( 93.54% , 96.26% )
	0.75	Meta-regression (nonlinear term)	1.5	1.53576	1.07727	1.04145	35.76×10-03	32.93×10-03	( -0.03 , 0.10 )	0.949	6.96×10-03	( 93.54% , 96.26% )
	1	Meta-regression (nonlinear term)	1.5	1.55881	1.78611	1.7275	58.81×10-03	54.63×10-03	( -0.05 , 0.17 )	0.948	7.02×10-03	( 93.42% , 96.18% )
	Scenario 3
	Age overlap	Method	Simaluted value	βSNP	Mean SE	EmpSE	Bias	Bias MCSE	Bias (95%CI)	Coverage (%)	Coverage MCSE	Coverage (%) (95%CI)
	0	Fixed-effect MA	1.5	1.49925	2.79×10-03	0.157909	-0.75×10-03	4.99×10-03	( -10.54×10-03 , 9.03×10-03 )	0.027	5.13×10-03	( 1.70% , 3.70% )
	0.25	Fixed-effect MA	1.5	1.49925	2.8×10-03	0.157909	-0.75×10-03	4.99×10-03	( -10.54×10-03 , 9.03×10-03 )	0.027	5.13×10-03	( 1.70% , 3.70% )
	0.5	Fixed-effect MA	1.5	1.49925	2.8×10-03	0.157911	-0.75×10-03	4.99×10-03	( -10.54×10-03 , 9.04×10-03 )	0.027	5.13×10-03	( 1.70% , 3.70% )
	0.75	Fixed-effect MA	1.5	1.49925	2.8×10-03	0.157909	-0.75×10-03	4.99×10-03	( -10.53×10-03 , 9.04×10-03 )	0.027	5.13×10-03	( 1.70% , 3.70% )
	1	Fixed-effect MA	1.5	1.49935	2.84×10-03	0.157885	-0.65×10-03	4.99×10-03	( -10.44×10-03 , 9.13×10-03 )	0.031	5.48×10-03	( 2.03% , 4.17% )
	0	Random-effects MA	1.5	1.49914	0.158055	0.157902	-0.86×10-03	4.99×10-03	( -10.64×10-03 , 8.93×10-03 )	0.949	6.96×10-03	( 93.54% , 96.26% )
	0.25	Random-effects MA	1.5	1.49914	0.158055	0.157902	-0.86×10-03	4.99×10-03	( -10.64×10-03 , 8.93×10-03 )	0.949	6.96×10-03	( 93.54% , 96.26% )
	0.5	Random-effects MA	1.5	1.49914	0.158055	0.157901	-0.86×10-03	4.99×10-03	( -10.64×10-03 , 8.93×10-03 )	0.949	6.96×10-03	( 93.54% , 96.26% )
	0.75	Random-effects MA	1.5	1.49914	0.158055	0.1579	-0.86×10-03	4.99×10-03	( -10.64×10-03 , 8.93×10-03 )	0.949	6.96×10-03	( 93.54% , 96.26% )
	1	Random-effects MA	1.5	1.49915	0.158052	0.157894	-0.85×10-03	4.99×10-03	( -10.64×10-03 , 8.94×10-03 )	0.949	6.96×10-03	( 93.54% , 96.26% )
	0	Meta-regression (linear term)	1.5	1.5089	0.411505	0.402098	8.9×10-03	12.72×10-03	( -0.02 , 0.03 )	0.944	7.27×10-03	( 92.97% , 95.83% )
	0.25	Meta-regression (linear term)	1.5	1.50863	0.406066	0.396918	8.63×10-03	12.55×10-03	( -0.02 , 0.03 )	0.944	7.27×10-03	( 92.97% , 95.83% )
	0.5	Meta-regression (linear term)	1.5	1.50819	0.405195	0.396359	8.19×10-03	12.53×10-03	( -0.02 , 0.03 )	0.943	7.33×10-03	( 92.86% , 95.74% )
	0.75	Meta-regression (linear term)	1.5	1.50875	0.424241	0.415016	8.75×10-03	13.12×10-03	( -0.02 , 0.03 )	0.941	7.45×10-03	( 92.64% , 95.56% )
	1	Meta-regression (linear term)	1.5	1.51237	0.535908	0.522635	12.37×10-03	16.53×10-03	( -0.02 , 0.04 )	0.942	7.39×10-03	( 92.75% , 95.65% )
	0	Meta-regression (nonlinear term)	1.5	1.53276	0.950908	0.920215	32.76×10-03	29.1×10-03	( -0.02 , 0.09 )	0.951	6.83×10-03	( 93.76% , 96.44% )
	0.25	Meta-regression (nonlinear term)	1.5	1.5327	0.945166	0.91569	32.7×10-03	28.96×10-03	( -0.02 , 0.09 )	0.95	6.89×10-03	( 93.65% , 96.35% )
	0.5	Meta-regression (nonlinear term)	1.5	1.53271	0.972742	0.941503	32.71×10-03	29.77×10-03	( -0.03 , 0.09 )	0.949	6.96×10-03	( 93.54% , 96.26% )
	0.75	Meta-regression (nonlinear term)	1.5	1.53575	1.07727	1.04146	35.75×10-03	32.93×10-03	( -0.03 , 0.10 )	0.949	6.96×10-03	( 93.54% , 96.26% )
	1	Meta-regression (nonlinear term)	1.5	1.55866	1.78612	1.72747	58.66×10-03	54.63×10-03	( -0.05 , 0.17 )	0.947	7.08×10-03	( 93.31% , 96.09% )
	Scenario 4
	Age overlap	Method	Simaluted value	βSNP	Mean SE	EmpSE	Bias	Bias MCSE	Bias (95%CI)	Coverage (%)	Coverage MCSE	Coverage (%) (95%CI)
	0	Fixed-effect MA	1.5	2.18926	2.8×10-03	0.157945	0.689257	4.99×10-03	( 0.68 , 0.70 )	0	0×10-03	( 0.00% , 0.00% )
	0.25	Fixed-effect MA	1.5	2.17124	2.8×10-03	0.157948	0.671242	4.99×10-03	( 0.66 , 0.68 )	0	0×10-03	( 0.00% , 0.00% )
	0.5	Fixed-effect MA	1.5	2.14115	2.8×10-03	0.157953	0.641153	4.99×10-03	( 0.63 , 0.65 )	0	0×10-03	( 0.00% , 0.00% )
	0.75	Fixed-effect MA	1.5	2.09157	2.8×10-03	0.15795	0.591572	4.99×10-03	( 0.58 , 0.60 )	0	0×10-03	( 0.00% , 0.00% )
	1	Fixed-effect MA	1.5	1.95803	2.85×10-03	0.15796	0.458028	5×10-03	( 0.45 , 0.47 )	0	0×10-03	( 0.00% , 0.00% )
	0	Random-effects MA	1.5	2.18914	0.164427	0.157904	0.689137	4.99×10-03	( 0.68 , 0.70 )	0.017	4.09×10-03	( 0.90% , 2.50% )
	0.25	Random-effects MA	1.5	2.17114	0.164294	0.157905	0.671136	4.99×10-03	( 0.66 , 0.68 )	0.021	4.53×10-03	( 1.21% , 2.99% )
	0.5	Random-effects MA	1.5	2.14113	0.163788	0.157906	0.641134	4.99×10-03	( 0.63 , 0.65 )	0.026	5.03×10-03	( 1.61% , 3.59% )
	0.75	Random-effects MA	1.5	2.09213	0.162443	0.157906	0.592129	4.99×10-03	( 0.58 , 0.60 )	0.048	6.76×10-03	( 3.48% , 6.12% )
	1	Random-effects MA	1.5	1.96412	0.159588	0.157908	0.464118	4.99×10-03	( 0.45 , 0.47 )	0.166	11.77×10-03	( 14.29% , 18.91% )
	0	Meta-regression (linear term)	1.5	1.50889	0.411504	0.402106	8.89×10-03	12.72×10-03	( -0.02 , 0.03 )	0.944	7.27×10-03	( 92.97% , 95.83% )
	0.25	Meta-regression (linear term)	1.5	1.50863	0.406066	0.396928	8.63×10-03	12.55×10-03	( -0.02 , 0.03 )	0.944	7.27×10-03	( 92.97% , 95.83% )
	0.5	Meta-regression (linear term)	1.5	1.50819	0.405195	0.396374	8.19×10-03	12.53×10-03	( -0.02 , 0.03 )	0.943	7.33×10-03	( 92.86% , 95.74% )
	0.75	Meta-regression (linear term)	1.5	1.50875	0.424242	0.415039	8.75×10-03	13.12×10-03	( -0.02 , 0.03 )	0.941	7.45×10-03	( 92.64% , 95.56% )
	1	Meta-regression (linear term)	1.5	1.51239	0.535911	0.522707	12.39×10-03	16.53×10-03	( -0.02 , 0.04 )	0.942	7.39×10-03	( 92.75% , 95.65% )
	0	Meta-regression (nonlinear term)	1.5	1.53276	0.950907	0.920219	32.76×10-03	29.1×10-03	( -0.02 , 0.09 )	0.951	6.83×10-03	( 93.76% , 96.44% )
	0.25	Meta-regression (nonlinear term)	1.5	1.5327	0.945164	0.915694	32.7×10-03	28.96×10-03	( -0.02 , 0.09 )	0.95	6.89×10-03	( 93.65% , 96.35% )
	0.5	Meta-regression (nonlinear term)	1.5	1.5327	0.972741	0.941503	32.7×10-03	29.77×10-03	( -0.03 , 0.09 )	0.949	6.96×10-03	( 93.54% , 96.26% )
	0.75	Meta-regression (nonlinear term)	1.5	1.53574	1.07727	1.04144	35.74×10-03	32.93×10-03	( -0.03 , 0.10 )	0.949	6.96×10-03	( 93.54% , 96.26% )
	1	Meta-regression (nonlinear term)	1.5	1.55862	1.78613	1.72741	58.62×10-03	54.63×10-03	( -0.05 , 0.17 )	0.948	7.02×10-03	( 93.42% , 96.18% )
	Scenario 5
	Age overlap	Method	Simaluted value	βSNP	Mean SE	EmpSE	Bias	Bias MCSE	Bias (95%CI)	Coverage (%)	Coverage MCSE	Coverage (%) (95%CI)
	0	Fixed-effect MA	1.5	3.58354	2.8×10-03	0.158121	2.08354	5×10-03	( 2.07 , 2.09 )	0	0×10-03	( 0.00% , 0.00% )
	0.25	Fixed-effect MA	1.5	3.49768	2.81×10-03	0.158132	1.99768	5×10-03	( 1.99 , 2.01 )	0	0×10-03	( 0.00% , 0.00% )
	0.5	Fixed-effect MA	1.5	3.34591	2.83×10-03	0.158141	1.84591	5×10-03	( 1.84 , 1.86 )	0	0×10-03	( 0.00% , 0.00% )
	0.75	Fixed-effect MA	1.5	3.08433	2.87×10-03	0.158181	1.58433	5×10-03	( 1.57 , 1.59 )	0	0×10-03	( 0.00% , 0.00% )
	1	Fixed-effect MA	1.5	2.54667	3.03×10-03	0.159715	1.04667	5.05×10-03	( 1.04 , 1.06 )	0	0×10-03	( 0.00% , 0.00% )
	0	Random-effects MA	1.5	3.58762	0.259686	0.157911	2.08762	4.99×10-03	( 2.08 , 2.10 )	0	0×10-03	( 0.00% , 0.00% )
	0.25	Random-effects MA	1.5	3.50571	0.255331	0.15792	2.00571	4.99×10-03	( 2.00 , 2.02 )	0	0×10-03	( 0.00% , 0.00% )
	0.5	Random-effects MA	1.5	3.36486	0.245005	0.157928	1.86486	4.99×10-03	( 1.86 , 1.87 )	0	0×10-03	( 0.00% , 0.00% )
	0.75	Random-effects MA	1.5	3.13309	0.220705	0.157932	1.63309	4.99×10-03	( 1.62 , 1.64 )	0	0×10-03	( 0.00% , 0.00% )
	1	Random-effects MA	1.5	2.63626	0.17823	0.157957	1.13626	5×10-03	( 1.13 , 1.15 )	0	0×10-03	( 0.00% , 0.00% )
	0	Meta-regression (linear term)	1.5	0.526909	0.418929	0.402146	-0.973091	12.72×10-03	( -1.00 , -0.95 )	0.363	15.21×10-03	( 33.32% , 39.28% )
	0.25	Meta-regression (linear term)	1.5	0.570512	0.412826	0.396977	-0.929488	12.55×10-03	( -0.95 , -0.90 )	0.389	15.42×10-03	( 35.88% , 41.92% )
	0.5	Meta-regression (linear term)	1.5	0.624206	0.410735	0.396444	-0.875794	12.54×10-03	( -0.90 , -0.85 )	0.437	15.69×10-03	( 40.63% , 46.77% )
	0.75	Meta-regression (linear term)	1.5	0.725224	0.427848	0.415154	-0.774776	13.13×10-03	( -0.80 , -0.75 )	0.563	15.69×10-03	( 53.23% , 59.37% )
	1	Meta-regression (linear term)	1.5	0.890528	0.537136	0.522963	-0.609472	16.54×10-03	( -0.64 , -0.58 )	0.793	12.81×10-03	( 76.79% , 81.81% )
	0	Meta-regression (nonlinear term)	1.5	1.53474	0.95091	0.92021	34.74×10-03	29.1×10-03	( -0.02 , 0.09 )	0.951	6.83×10-03	( 93.76% , 96.44% )
	0.25	Meta-regression (nonlinear term)	1.5	1.53407	0.945168	0.915668	34.07×10-03	28.96×10-03	( -0.02 , 0.09 )	0.951	6.83×10-03	( 93.76% , 96.44% )
	0.5	Meta-regression (nonlinear term)	1.5	1.52802	0.972753	0.941447	28.02×10-03	29.77×10-03	( -0.03 , 0.09 )	0.951	6.83×10-03	( 93.76% , 96.44% )
	0.75	Meta-regression (nonlinear term)	1.5	1.5212	1.07731	1.04127	21.2×10-03	32.93×10-03	( -0.04 , 0.09 )	0.95	6.89×10-03	( 93.65% , 96.35% )
	1	Meta-regression (nonlinear term)	1.5	1.58811	1.7863	1.72688	88.11×10-03	54.61×10-03	( -0.02 , 0.20 )	0.949	6.96×10-03	( 93.54% , 96.26% )

### Sheet: Table S10
	Table S10. Simulation results for the linear age dependent genetic effect (βSNP×Age), when N = 10,000
	Scenario 1
	Age overlap	Method	Simaluted value	βSNP×Age	Mean SE	EmpSE	Bias	Bias MCSE	Bias (95%CI)	Coverage (%)	Coverage MCSE	Coverage (%) (95%CI)
	0	Meta-regression (linear term)	0	-0.28×10-03	11.01×10-03	10.72×10-03	-0.28×10-03	0.34×10-03	( -0.95×10-03 , 0.38×10-03 )	0.944	7.27×10-03	( 92.97% , 95.83% )
	0.25	Meta-regression (linear term)	0	-0.28×10-03	11.13×10-03	10.84×10-03	-0.28×10-03	0.34×10-03	( -0.95×10-03 , 0.39×10-03 )	0.944	7.27×10-03	( 92.97% , 95.83% )
	0.5	Meta-regression (linear term)	0	-0.28×10-03	11.62×10-03	11.33×10-03	-0.28×10-03	0.36×10-03	( -0.98×10-03 , 0.42×10-03 )	0.941	7.45×10-03	( 92.64% , 95.56% )
	0.75	Meta-regression (linear term)	0	-0.32×10-03	13.28×10-03	12.95×10-03	-0.32×10-03	0.41×10-03	( -1.13×10-03 , 0.48×10-03 )	0.943	7.33×10-03	( 92.86% , 95.74% )
	1	Meta-regression (linear term)	0	-0.57×10-03	22.02×10-03	21.42×10-03	-0.57×10-03	0.68×10-03	( -1.90×10-03 , 0.76×10-03 )	0.944	7.27×10-03	( 92.97% , 95.83% )
	0	Meta-regression (nonlinear term)	0	-1.96×10-03	0.0611063	0.0591035	-1.96×10-03	1.87×10-03	( -5.62×10-03 , 1.71×10-03 )	0.947	7.08×10-03	( 93.31% , 96.09% )
	0.25	Meta-regression (nonlinear term)	0	-2.01×10-03	0.0623133	0.0603307	-2.01×10-03	1.91×10-03	( -5.75×10-03 , 1.73×10-03 )	0.945	7.21×10-03	( 93.09% , 95.91% )
	0.5	Meta-regression (nonlinear term)	0	-2.09×10-03	0.0663167	0.0641484	-2.09×10-03	2.03×10-03	( -6.07×10-03 , 1.88×10-03 )	0.944	7.27×10-03	( 92.97% , 95.83% )
	0.75	Meta-regression (nonlinear term)	0	-2.43×10-03	0.0784889	0.0758669	-2.43×10-03	2.4×10-03	( -7.14×10-03 , 2.27×10-03 )	0.944	7.27×10-03	( 92.97% , 95.83% )
	1	Meta-regression (nonlinear term)	0	-4.98×10-03	0.163503	0.158496	-4.98×10-03	5.01×10-03	( -14.81×10-03 , 4.84×10-03 )	0.947	7.08×10-03	( 93.31% , 96.09% )
	Scenario 2
	Age overlap	Method	Simaluted value	βSNP×Age	Mean SE	EmpSE	Bias	Bias MCSE		Coverage (%)	Coverage MCSE	Coverage (%) (95%CI)
	0	Meta-regression (linear term)	0.02	19.72×10-03	11.01×10-03	10.72×10-03	-0.28×10-03	0.34×10-03	( -0.95×10-03 , 0.38×10-03 )	0.944	7.27×10-03	( 92.97% , 95.83% )
	0.25	Meta-regression (linear term)	0.02	19.72×10-03	11.13×10-03	10.84×10-03	-0.28×10-03	0.34×10-03	( -0.95×10-03 , 0.39×10-03 )	0.944	7.27×10-03	( 92.97% , 95.83% )
	0.5	Meta-regression (linear term)	0.02	19.72×10-03	11.62×10-03	11.34×10-03	-0.28×10-03	0.36×10-03	( -0.98×10-03 , 0.42×10-03 )	0.941	7.45×10-03	( 92.64% , 95.56% )
	0.75	Meta-regression (linear term)	0.02	19.68×10-03	13.28×10-03	12.96×10-03	-0.32×10-03	0.41×10-03	( -1.13×10-03 , 0.48×10-03 )	0.943	7.33×10-03	( 92.86% , 95.74% )
	1	Meta-regression (linear term)	0.02	19.43×10-03	22.02×10-03	21.43×10-03	-0.57×10-03	0.68×10-03	( -1.90×10-03 , 0.76×10-03 )	0.944	7.27×10-03	( 92.97% , 95.83% )
	0	Meta-regression (nonlinear term)	0.02	18.04×10-03	0.0611062	0.0591036	-1.96×10-03	1.87×10-03	( -5.62×10-03 , 1.71×10-03 )	0.947	7.08×10-03	( 93.31% , 96.09% )
	0.25	Meta-regression (nonlinear term)	0.02	17.99×10-03	0.0623132	0.0603307	-2.01×10-03	1.91×10-03	( -5.75×10-03 , 1.73×10-03 )	0.945	7.21×10-03	( 93.09% , 95.91% )
	0.5	Meta-regression (nonlinear term)	0.02	17.91×10-03	0.0663167	0.0641482	-2.09×10-03	2.03×10-03	( -6.07×10-03 , 1.88×10-03 )	0.944	7.27×10-03	( 92.97% , 95.83% )
	0.75	Meta-regression (nonlinear term)	0.02	17.57×10-03	0.0784891	0.0758651	-2.43×10-03	2.4×10-03	( -7.14×10-03 , 2.27×10-03 )	0.944	7.27×10-03	( 92.97% , 95.83% )
	1	Meta-regression (nonlinear term)	0.02	15.02×10-03	0.163505	0.158491	-4.98×10-03	5.01×10-03	( -14.80×10-03 , 4.84×10-03 )	0.947	7.08×10-03	( 93.31% , 96.09% )
	Scenario 3
	Age overlap	Method	Simaluted value	βSNP×Age	Mean SE	EmpSE	Bias	Bias MCSE		Coverage (%)	Coverage MCSE	Coverage (%) (95%CI)
	0	Meta-regression (linear term)	0	-0.28×10-03	11.01×10-03	10.72×10-03	-0.28×10-03	0.34×10-03	( -0.95×10-03 , 0.38×10-03 )	0.944	7.27×10-03	( 92.97% , 95.83% )
	0.25	Meta-regression (linear term)	0	-0.28×10-03	11.13×10-03	10.84×10-03	-0.28×10-03	0.34×10-03	( -0.95×10-03 , 0.39×10-03 )	0.944	7.27×10-03	( 92.97% , 95.83% )
	0.5	Meta-regression (linear term)	0	-0.28×10-03	11.62×10-03	11.33×10-03	-0.28×10-03	0.36×10-03	( -0.98×10-03 , 0.42×10-03 )	0.941	7.45×10-03	( 92.64% , 95.56% )
	0.75	Meta-regression (linear term)	0	-0.32×10-03	13.28×10-03	12.95×10-03	-0.32×10-03	0.41×10-03	( -1.13×10-03 , 0.48×10-03 )	0.943	7.33×10-03	( 92.86% , 95.74% )
	1	Meta-regression (linear term)	0	-0.57×10-03	22.02×10-03	21.42×10-03	-0.57×10-03	0.68×10-03	( -1.90×10-03 , 0.76×10-03 )	0.945	7.21×10-03	( 93.09% , 95.91% )
	0	Meta-regression (nonlinear term)	0	-1.96×10-03	61.11×10-03	0.0591036	-1.96×10-03	1.87×10-03	( -5.62×10-03 , 1.71×10-03 )	0.947	7.08×10-03	( 93.31% , 96.09% )
	0.25	Meta-regression (nonlinear term)	0	-2.01×10-03	62.31×10-03	0.0603306	-2.01×10-03	1.91×10-03	( -5.75×10-03 , 1.73×10-03 )	0.945	7.21×10-03	( 93.09% , 95.91% )
	0.5	Meta-regression (nonlinear term)	0	-2.09×10-03	66.32×10-03	0.0641485	-2.09×10-03	2.03×10-03	( -6.07×10-03 , 1.88×10-03 )	0.944	7.27×10-03	( 92.97% , 95.83% )
	0.75	Meta-regression (nonlinear term)	0	-2.43×10-03	78.49×10-03	0.0758666	-2.43×10-03	2.4×10-03	( -7.13×10-03 , 2.27×10-03 )	0.944	7.27×10-03	( 92.97% , 95.83% )
	1	Meta-regression (nonlinear term)	0	-4.96×10-03	163.51×10-03	0.158486	-4.96×10-03	5.01×10-03	( -14.79×10-03 , 4.86×10-03 )	0.947	7.08×10-03	( 93.31% , 96.09% )
	Age overlap	Method	Simaluted value	βSNP×Age	Mean SE	EmpSE	Bias	Bias MCSE		Coverage (%)	Coverage MCSE	Coverage (%) (95%CI)
	0	Meta-regression (linear term)	0.02	19.72×10-03	11.01×10-03	10.72×10-03	-0.28×10-03	0.34×10-03	( -0.95×10-03 , 0.38×10-03 )	0.944	7.27×10-03	( 92.97% , 95.83% )
	0.25	Meta-regression (linear term)	0.02	19.72×10-03	11.13×10-03	10.84×10-03	-0.28×10-03	0.34×10-03	( -0.95×10-03 , 0.39×10-03 )	0.944	7.27×10-03	( 92.97% , 95.83% )
	0.5	Meta-regression (linear term)	0.02	19.72×10-03	11.62×10-03	11.34×10-03	-0.28×10-03	0.36×10-03	( -0.98×10-03 , 0.42×10-03 )	0.941	7.45×10-03	( 92.64% , 95.56% )
	0.75	Meta-regression (linear term)	0.02	19.68×10-03	13.28×10-03	12.96×10-03	-0.32×10-03	0.41×10-03	( -1.13×10-03 , 0.48×10-03 )	0.943	7.33×10-03	( 92.86% , 95.74% )
	1	Meta-regression (linear term)	0.02	19.43×10-03	22.02×10-03	21.42×10-03	-0.57×10-03	0.68×10-03	( -1.90×10-03 , 0.76×10-03 )	0.944	7.27×10-03	( 92.97% , 95.83% )
	0	Meta-regression (nonlinear term)	0.02	18.04×10-03	61.11×10-03	0.0591037	-1.96×10-03	1.87×10-03	( -5.62×10-03 , 1.71×10-03 )	0.947	7.08×10-03	( 93.31% , 96.09% )
	0.25	Meta-regression (nonlinear term)	0.02	17.99×10-03	62.31×10-03	0.0603306	-2.01×10-03	1.91×10-03	( -5.75×10-03 , 1.73×10-03 )	0.945	7.21×10-03	( 93.09% , 95.91% )
	0.5	Meta-regression (nonlinear term)	0.02	17.91×10-03	66.32×10-03	0.0641483	-2.09×10-03	2.03×10-03	( -6.07×10-03 , 1.88×10-03 )	0.944	7.27×10-03	( 92.97% , 95.83% )
	0.75	Meta-regression (nonlinear term)	0.02	17.57×10-03	78.49×10-03	0.0758648	-2.43×10-03	2.4×10-03	( -7.13×10-03 , 2.27×10-03 )	0.944	7.27×10-03	( 92.97% , 95.83% )
	1	Meta-regression (nonlinear term)	0.02	15.04×10-03	163.51×10-03	0.15848	-4.96×10-03	5.01×10-03	( -14.78×10-03 , 4.86×10-03 )	0.947	7.08×10-03	( 93.31% , 96.09% )
	Scenario 5
	Age overlap	Method	Simaluted value	βSNP×Age	Mean SE	EmpSE	Bias	Bias MCSE		Coverage (%)	Coverage MCSE	Coverage (%) (95%CI)
	0	Meta-regression (linear term)	0.02	88.72×10-03	11.21×10-03	10.72×10-03	0.0687166	0.34×10-03	( 0.07 , 0.07 )	0	0×10-03	( 0.00% , 0.00% )
	0.25	Meta-regression (linear term)	0.02	87.36×10-03	11.32×10-03	10.84×10-03	0.0673576	0.34×10-03	( 0.07 , 0.07 )	0	0×10-03	( 0.00% , 0.00% )
	0.5	Meta-regression (linear term)	0.02	85.38×10-03	11.78×10-03	11.34×10-03	0.0653796	0.36×10-03	( 0.06 , 0.07 )	0	0×10-03	( 0.00% , 0.00% )
	0.75	Meta-regression (linear term)	0.02	81.21×10-03	13.39×10-03	12.96×10-03	0.0612109	0.41×10-03	( 0.06 , 0.06 )	0.002	1.41×10-03	( -0.08% , 0.48% )
	1	Meta-regression (linear term)	0.02	75.09×10-03	22.08×10-03	21.44×10-03	0.0550888	0.68×10-03	( 0.05 , 0.06 )	0.302	14.52×10-03	( 27.35% , 33.05% )
	0	Meta-regression (nonlinear term)	0.02	18.05×10-03	61.11×10-03	0.0591029	-1.95×10-03	1.87×10-03	( -5.62×10-03 , 1.71×10-03 )	0.947	7.08×10-03	( 93.31% , 96.09% )
	0.25	Meta-regression (nonlinear term)	0.02	18.13×10-03	62.31×10-03	0.0603283	-1.87×10-03	1.91×10-03	( -5.61×10-03 , 1.87×10-03 )	0.945	7.21×10-03	( 93.09% , 95.91% )
	0.5	Meta-regression (nonlinear term)	0.02	18.64×10-03	66.32×10-03	0.0641439	-1.36×10-03	2.03×10-03	( -5.33×10-03 , 2.62×10-03 )	0.944	7.27×10-03	( 92.97% , 95.83% )
	0.75	Meta-regression (nonlinear term)	0.02	19.02×10-03	78.49×10-03	0.0758514	-0.98×10-03	2.4×10-03	( -5.68×10-03 , 3.72×10-03 )	0.943	7.33×10-03	( 92.86% , 95.74% )
	1	Meta-regression (nonlinear term)	0.02	8.76×10-03	163.52×10-03	0.158433	-11.24×10-03	5.01×10-03	( -21.06×10-03 , -1.42×10-03 )	0.946	7.15×10-03	( 93.20% , 96.00% )

### Sheet: Table S11
	Table S11. Simulation results for the nonlinear age dependent genetic effect (βSNP×Age2), when N = 10,000
	Scenario 1
	Age overlap	Method	Simaluted value	βSNP×Age2	Mean SE	EmpSE	Bias	Bias MCSE	Bias (95%CI)	Coverage (%)	Coverage MCSE	Coverage (%) (95%CI)
	0	Meta-regression (nonlinear term)	0	0.02×10-03	0.87×10-03	0.85×10-03	0.02×10-03	0.03×10-03	( -0.03×10-03 , 0.08×10-03 )	0.944	7.27×10-03	( 92.97% , 95.83% )
	0.25	Meta-regression (nonlinear term)	0	0.03×10-03	0.91×10-03	0.89×10-03	0.03×10-03	0.03×10-03	( -0.03×10-03 , 0.08×10-03 )	0.948	7.02×10-03	( 93.42% , 96.18% )
	0.5	Meta-regression (nonlinear term)	0	0.03×10-03	1×10-03	0.97×10-03	0.03×10-03	0.03×10-03	( -0.03×10-03 , 0.09×10-03 )	0.949	6.96×10-03	( 93.54% , 96.26% )
	0.75	Meta-regression (nonlinear term)	0	0.03×10-03	1.28×10-03	1.25×10-03	0.03×10-03	0.04×10-03	( -0.04×10-03 , 0.11×10-03 )	0.947	7.08×10-03	( 93.31% , 96.09% )
	1	Meta-regression (nonlinear term)	0	0.09×10-03	3.48×10-03	3.4×10-03	0.09×10-03	0.11×10-03	( -0.12×10-03 , 0.31×10-03 )	0.948	7.02×10-03	( 93.42% , 96.18% )
	Scenario 2
	Age overlap	Method	Simaluted value	βSNP×Age2	Mean SE	EmpSE	Bias	Bias MCSE	Bias (95%CI)	Coverage (%)	Coverage MCSE	Coverage (%) (95%CI)
	0	Meta-regression (nonlinear term)	0	0.02×10-03	0.87×10-03	0.85×10-03	0.02×10-03	0.03×10-03	( -0.03×10-03 , 0.08×10-03 )	0.944	7.27×10-03	( 92.97% , 95.83% )
	0.25	Meta-regression (nonlinear term)	0	0.03×10-03	0.91×10-03	0.89×10-03	0.03×10-03	0.03×10-03	( -0.03×10-03 , 0.08×10-03 )	0.948	7.02×10-03	( 93.42% , 96.18% )
	0.5	Meta-regression (nonlinear term)	0	0.03×10-03	1×10-03	0.97×10-03	0.03×10-03	0.03×10-03	( -0.03×10-03 , 0.09×10-03 )	0.948	7.02×10-03	( 93.42% , 96.18% )
	0.75	Meta-regression (nonlinear term)	0	0.03×10-03	1.28×10-03	1.25×10-03	0.03×10-03	0.04×10-03	( -0.04×10-03 , 0.11×10-03 )	0.948	7.02×10-03	( 93.42% , 96.18% )
	1	Meta-regression (nonlinear term)	0	0.09×10-03	3.48×10-03	3.4×10-03	0.09×10-03	0.11×10-03	( -0.12×10-03 , 0.31×10-03 )	0.948	7.02×10-03	( 93.42% , 96.18% )
	Scenario 3
	Age overlap	Method	Simaluted value	βSNP×Age2	Mean SE	EmpSE	Bias	Bias MCSE	Bias (95%CI)	Coverage (%)	Coverage MCSE	Coverage (%) (95%CI)
	0	Meta-regression (nonlinear term)	0	0.02×10-03	0.87×10-03	0.85×10-03	0.02×10-03	0.03×10-03	( -0.03×10-03 , 0.08×10-03 )	0.944	7.27×10-03	( 92.97% , 95.83% )
	0.25	Meta-regression (nonlinear term)	0	0.03×10-03	0.91×10-03	0.89×10-03	0.03×10-03	0.03×10-03	( -0.03×10-03 , 0.08×10-03 )	0.948	7.02×10-03	( 93.42% , 96.18% )
	0.5	Meta-regression (nonlinear term)	0	0.03×10-03	1×10-03	0.97×10-03	0.03×10-03	0.03×10-03	( -0.03×10-03 , 0.09×10-03 )	0.949	6.96×10-03	( 93.54% , 96.26% )
	0.75	Meta-regression (nonlinear term)	0	0.03×10-03	1.28×10-03	1.25×10-03	0.03×10-03	0.04×10-03	( -0.04×10-03 , 0.11×10-03 )	0.948	7.02×10-03	( 93.42% , 96.18% )
	1	Meta-regression (nonlinear term)	0	0.09×10-03	3.48×10-03	3.4×10-03	0.09×10-03	0.11×10-03	( -0.12×10-03 , 0.31×10-03 )	0.948	7.02×10-03	( 93.42% , 96.18% )
	Scenario 4
	Age overlap	Method	Simaluted value	βSNP×Age2	Mean SE	EmpSE	Bias	Bias MCSE	Bias (95%CI)	Coverage (%)	Coverage MCSE	Coverage (%) (95%CI)
	0	Meta-regression (nonlinear term)	0	0.02×10-03	0.87×10-03	0.85×10-03	0.02×10-03	0.03×10-03	( -0.03×10-03 , 0.08×10-03 )	0.944	7.27×10-03	( 92.97% , 95.83% )
	0.25	Meta-regression (nonlinear term)	0	0.03×10-03	0.91×10-03	0.89×10-03	0.03×10-03	0.03×10-03	( -0.03×10-03 , 0.08×10-03 )	0.948	7.02×10-03	( 93.42% , 96.18% )
	0.5	Meta-regression (nonlinear term)	0	0.03×10-03	1×10-03	0.97×10-03	0.03×10-03	0.03×10-03	( -0.03×10-03 , 0.09×10-03 )	0.948	7.02×10-03	( 93.42% , 96.18% )
	0.75	Meta-regression (nonlinear term)	0	0.03×10-03	1.28×10-03	1.25×10-03	0.03×10-03	0.04×10-03	( -0.04×10-03 , 0.11×10-03 )	0.948	7.02×10-03	( 93.42% , 96.18% )
	1	Meta-regression (nonlinear term)	0	0.09×10-03	3.48×10-03	3.4×10-03	0.09×10-03	0.11×10-03	( -0.12×10-03 , 0.31×10-03 )	0.948	7.02×10-03	( 93.42% , 96.18% )
	Scenario 5
	Age overlap	Method	Simaluted value	βSNP×Age2	Mean SE	EmpSE	Bias	Bias MCSE	Bias (95%CI)	Coverage (%)	Coverage MCSE	Coverage (%) (95%CI)
	0	Meta-regression (nonlinear term)	0.001	1.02×10-03	0.87×10-03	0.85×10-03	0.02×10-03	0.03×10-03	( -0.03×10-03 , 0.08×10-03 )	0.944	7.27×10-03	( 92.97% , 95.83% )
	0.25	Meta-regression (nonlinear term)	0.001	1.02×10-03	0.91×10-03	0.89×10-03	0.02×10-03	0.03×10-03	( -0.03×10-03 , 0.08×10-03 )	0.948	7.02×10-03	( 93.42% , 96.18% )
	0.5	Meta-regression (nonlinear term)	0.001	1.02×10-03	1×10-03	0.97×10-03	0.02×10-03	0.03×10-03	( -0.04×10-03 , 0.08×10-03 )	0.949	6.96×10-03	( 93.54% , 96.26% )
	0.75	Meta-regression (nonlinear term)	0.001	1.03×10-03	1.28×10-03	1.25×10-03	0.03×10-03	0.04×10-03	( -0.05×10-03 , 0.10×10-03 )	0.948	7.02×10-03	( 93.42% , 96.18% )
	1	Meta-regression (nonlinear term)	0.001	1.43×10-03	3.48×10-03	3.4×10-03	0.43×10-03	0.11×10-03	( 0.22×10-03 , 0.64×10-03 )	0.949	6.96×10-03	( 93.54% , 96.26% )

### Sheet: Table S12
	Table S12. Simulation results for the main genetic effect (βSNP) when there is greater between study error (uij ~ N(0,32)).
	Scenario 1
	Age overlap	Method	Simaluted value	βSNP	Mean SE	EmpSE	Bias	Bias MCSE	Bias (95%CI)	Coverage (%)	Coverage MCSE	Coverage (%) (95%CI)
	0	Fixed-effect MA	1.5	1.5202	8.84×10-03	0.458931	20.2×10-03	14.51×10-03	( -8.25×10-03 , 0.05 )	0.038	6.05×10-03	( 2.61% , 4.99% )
	0.25	Fixed-effect MA	1.5	1.52019	8.84×10-03	0.458932	20.19×10-03	14.51×10-03	( -8.25×10-03 , 0.05 )	0.037	5.97×10-03	( 2.53% , 4.87% )
	0.5	Fixed-effect MA	1.5	1.52019	8.84×10-03	0.458931	20.19×10-03	14.51×10-03	( -8.25×10-03 , 0.05 )	0.037	5.97×10-03	( 2.53% , 4.87% )
	0.75	Fixed-effect MA	1.5	1.5202	8.84×10-03	0.458929	20.2×10-03	14.51×10-03	( -8.25×10-03 , 0.05 )	0.037	5.97×10-03	( 2.53% , 4.87% )
	1	Fixed-effect MA	1.5	1.52019	8.84×10-03	0.45893	20.19×10-03	14.51×10-03	( -8.26×10-03 , 0.05 )	0.038	6.05×10-03	( 2.61% , 4.99% )
	0	Random-effects MA	1.5	1.52094	0.473808	0.45839	20.94×10-03	14.5×10-03	( -7.47×10-03 , 0.05 )	0.948	7.02×10-03	( 93.42% , 96.18% )
	0.25	Random-effects MA	1.5	1.52094	0.473806	0.458391	20.94×10-03	14.5×10-03	( -7.47×10-03 , 0.05 )	0.948	7.02×10-03	( 93.42% , 96.18% )
	0.5	Random-effects MA	1.5	1.52094	0.473807	0.458392	20.94×10-03	14.5×10-03	( -7.48×10-03 , 0.05 )	0.948	7.02×10-03	( 93.42% , 96.18% )
	0.75	Random-effects MA	1.5	1.52094	0.473808	0.45839	20.94×10-03	14.5×10-03	( -7.47×10-03 , 0.05 )	0.948	7.02×10-03	( 93.42% , 96.18% )
	1	Random-effects MA	1.5	1.52094	0.473807	0.458391	20.94×10-03	14.5×10-03	( -7.47×10-03 , 0.05 )	0.948	7.02×10-03	( 93.42% , 96.18% )
	0	Meta-regression (linear term)	1.5	1.51055	1.23384	1.18806	10.55×10-03	37.57×10-03	( -0.06 , 0.08 )	0.956	6.49×10-03	( 94.33% , 96.87% )
	0.25	Meta-regression (linear term)	1.5	1.51077	1.21753	1.17345	10.77×10-03	37.11×10-03	( -0.06 , 0.08 )	0.954	6.62×10-03	( 94.10% , 96.70% )
	0.5	Meta-regression (linear term)	1.5	1.51116	1.21492	1.17177	11.16×10-03	37.05×10-03	( -0.06 , 0.08 )	0.953	6.69×10-03	( 93.99% , 96.61% )
	0.75	Meta-regression (linear term)	1.5	1.51056	1.27199	1.22717	10.56×10-03	38.81×10-03	( -0.07 , 0.09 )	0.954	6.62×10-03	( 94.10% , 96.70% )
	1	Meta-regression (linear term)	1.5	1.50735	1.60572	1.55237	7.35×10-03	49.09×10-03	( -0.09 , 0.10 )	0.955	6.56×10-03	( 94.22% , 96.78% )
	0	Meta-regression (nonlinear term)	1.5	1.45962	2.84695	2.88323	-40.38×10-03	0.0911758	( -0.22 , 0.14 )	0.936	7.74×10-03	( 92.08% , 95.12% )
	0.25	Meta-regression (nonlinear term)	1.5	1.45806	2.82984	2.86745	-41.94×10-03	0.0906768	( -0.22 , 0.14 )	0.938	7.63×10-03	( 92.31% , 95.29% )
	0.5	Meta-regression (nonlinear term)	1.5	1.45441	2.91237	2.95178	-45.59×10-03	0.0933435	( -0.23 , 0.14 )	0.939	7.57×10-03	( 92.42% , 95.38% )
	0.75	Meta-regression (nonlinear term)	1.5	1.44414	3.22493	3.27328	-55.86×10-03	0.10351	( -0.26 , 0.15 )	0.938	7.63×10-03	( 92.31% , 95.29% )
	1	Meta-regression (nonlinear term)	1.5	1.40498	5.33421	5.42986	-95.02×10-03	0.171707	( -0.43 , 0.24 )	0.931	8.01×10-03	( 91.53% , 94.67% )
	Scenario 2
	Age overlap	Method	Simaluted value	βSNP	Mean SE	EmpSE	Bias	Bias MCSE	Bias (95%CI)	Coverage (%)	Coverage MCSE	Coverage (%) (95%CI)
	0	Fixed-effect MA	1.5	2.21046	8.84×10-03	0.458918	0.710455	14.51×10-03	( 0.68 , 0.74 )	0.011	3.3×10-03	( 0.45% , 1.75% )
	0.25	Fixed-effect MA	1.5	2.19243	8.84×10-03	0.458911	0.692433	14.51×10-03	( 0.66 , 0.72 )	0.008	2.82×10-03	( 0.25% , 1.35% )
	0.5	Fixed-effect MA	1.5	2.16234	8.84×10-03	0.458915	0.662343	14.51×10-03	( 0.63 , 0.69 )	0.012	3.44×10-03	( 0.53% , 1.87% )
	0.75	Fixed-effect MA	1.5	2.11302	8.85×10-03	0.458905	0.613019	14.51×10-03	( 0.58 , 0.64 )	0.012	3.44×10-03	( 0.53% , 1.87% )
	1	Fixed-effect MA	1.5	1.98405	8.88×10-03	0.458929	0.484051	14.51×10-03	( 0.46 , 0.51 )	0.014	3.72×10-03	( 0.67% , 2.13% )
	0	Random-effects MA	1.5	2.21093	0.476099	0.45838	0.71093	14.5×10-03	( 0.68 , 0.74 )	0.678	14.78×10-03	( 64.90% , 70.70% )
	0.25	Random-effects MA	1.5	2.19293	0.476047	0.458379	0.692929	14.5×10-03	( 0.66 , 0.72 )	0.691	14.61×10-03	( 66.24% , 71.96% )
	0.5	Random-effects MA	1.5	2.16292	0.47586	0.458379	0.662918	14.5×10-03	( 0.63 , 0.69 )	0.713	14.3×10-03	( 68.50% , 74.10% )
	0.75	Random-effects MA	1.5	2.11391	0.475377	0.458377	0.613906	14.5×10-03	( 0.59 , 0.64 )	0.745	13.78×10-03	( 71.80% , 77.20% )
	1	Random-effects MA	1.5	1.98587	0.474352	0.458376	0.485874	14.5×10-03	( 0.46 , 0.51 )	0.82	12.15×10-03	( 79.62% , 84.38% )
	0	Meta-regression (linear term)	1.5	1.51056	1.23384	1.18805	10.56×10-03	0.0375696	( -0.06 , 0.08 )	0.956	6.49×10-03	( 94.33% , 96.87% )
	0.25	Meta-regression (linear term)	1.5	1.51078	1.21753	1.17344	10.78×10-03	0.0371073	( -0.06 , 0.08 )	0.954	6.62×10-03	( 94.10% , 96.70% )
	0.5	Meta-regression (linear term)	1.5	1.51117	1.21492	1.17174	11.17×10-03	0.0370537	( -0.06 , 0.08 )	0.953	6.69×10-03	( 93.99% , 96.61% )
	0.75	Meta-regression (linear term)	1.5	1.51059	1.27199	1.22713	10.59×10-03	0.0388053	( -0.07 , 0.09 )	0.954	6.62×10-03	( 94.10% , 96.70% )
	1	Meta-regression (linear term)	1.5	1.50745	1.60571	1.55228	7.45×10-03	0.0490875	( -0.09 , 0.10 )	0.955	6.56×10-03	( 94.22% , 96.78% )
	0	Meta-regression (nonlinear term)	1.5	1.45963	2.84696	2.88319	-0.0403726	0.0911744	( -0.22 , 0.14 )	0.936	7.74×10-03	( 92.08% , 95.12% )
	0.25	Meta-regression (nonlinear term)	1.5	1.45809	2.82984	2.86738	-0.0419121	0.0906745	( -0.22 , 0.14 )	0.938	7.63×10-03	( 92.31% , 95.29% )
	0.5	Meta-regression (nonlinear term)	1.5	1.45446	2.91237	2.95165	-0.0455362	0.0933393	( -0.23 , 0.14 )	0.939	7.57×10-03	( 92.42% , 95.38% )
	0.75	Meta-regression (nonlinear term)	1.5	1.44422	3.22493	3.27301	-0.055775	0.103502	( -0.26 , 0.15 )	0.938	7.63×10-03	( 92.31% , 95.29% )
	1	Meta-regression (nonlinear term)	1.5	1.40516	5.33421	5.4289	-0.0948429	0.171677	( -0.43 , 0.24 )	0.931	8.01×10-03	( 91.53% , 94.67% )
	Scenario 3
	Age overlap	Method	Simaluted value	βSNP	Mean SE	EmpSE	Bias	Bias MCSE	Bias (95%CI)	Coverage (%)	Coverage MCSE	Coverage (%) (95%CI)
	0	Fixed-effect MA	1.5	1.5202	8.84×10-03	0.458931	20.2×10-03	14.51×10-03	( -8.25×10-03 , 0.05 )	0.038	6.05×10-03	( 2.61% , 4.99% )
	0.25	Fixed-effect MA	1.5	1.5202	8.84×10-03	0.458936	20.2×10-03	14.51×10-03	( -8.25×10-03 , 0.05 )	0.035	5.81×10-03	( 2.36% , 4.64% )
	0.5	Fixed-effect MA	1.5	1.52019	8.84×10-03	0.45894	20.19×10-03	14.51×10-03	( -8.25×10-03 , 0.05 )	0.037	5.97×10-03	( 2.53% , 4.87% )
	0.75	Fixed-effect MA	1.5	1.52021	8.85×10-03	0.458951	20.21×10-03	14.51×10-03	( -8.23×10-03 , 0.05 )	0.036	5.89×10-03	( 2.45% , 4.75% )
	1	Fixed-effect MA	1.5	1.52041	8.98×10-03	0.459506	20.41×10-03	14.53×10-03	( -8.07×10-03 , 0.05 )	0.033	5.65×10-03	( 2.19% , 4.41% )
	0	Random-effects MA	1.5	1.52094	0.473807	0.458391	20.94×10-03	14.5×10-03	( -7.48×10-03 , 0.05 )	0.948	7.02×10-03	( 93.42% , 96.18% )
	0.25	Random-effects MA	1.5	1.52094	0.473806	0.458393	20.94×10-03	14.5×10-03	( -7.48×10-03 , 0.05 )	0.948	7.02×10-03	( 93.42% , 96.18% )
	0.5	Random-effects MA	1.5	1.52093	0.473805	0.458397	20.93×10-03	14.5×10-03	( -7.48×10-03 , 0.05 )	0.948	7.02×10-03	( 93.42% , 96.18% )
	0.75	Random-effects MA	1.5	1.52092	0.473799	0.458408	20.92×10-03	14.5×10-03	( -7.50×10-03 , 0.05 )	0.948	7.02×10-03	( 93.42% , 96.18% )
	1	Random-effects MA	1.5	1.52085	0.473689	0.458471	20.85×10-03	14.5×10-03	( -7.57×10-03 , 0.05 )	0.947	7.08×10-03	( 93.31% , 96.09% )
	0	Meta-regression (linear term)	1.5	1.51055	1.23384	1.18806	10.55×10-03	37.57×10-03	( -0.06 , 0.08 )	0.956	6.49×10-03	( 94.33% , 96.87% )
	0.25	Meta-regression (linear term)	1.5	1.51077	1.21753	1.17344	10.77×10-03	37.11×10-03	( -0.06 , 0.08 )	0.954	6.62×10-03	( 94.10% , 96.70% )
	0.5	Meta-regression (linear term)	1.5	1.51117	1.21492	1.17175	11.17×10-03	37.05×10-03	( -0.06 , 0.08 )	0.953	6.69×10-03	( 93.99% , 96.61% )
	0.75	Meta-regression (linear term)	1.5	1.51059	1.27199	1.22715	10.59×10-03	38.81×10-03	( -0.07 , 0.09 )	0.954	6.62×10-03	( 94.10% , 96.70% )
	1	Meta-regression (linear term)	1.5	1.50759	1.60574	1.55225	7.59×10-03	49.09×10-03	( -0.09 , 0.10 )	0.955	6.56×10-03	( 94.22% , 96.78% )
	0	Meta-regression (nonlinear term)	1.5	1.45961	2.84695	2.88323	-40.39×10-03	91.18×10-03	( -0.22 , 0.14 )	0.936	7.74×10-03	( 92.08% , 95.12% )
	0.25	Meta-regression (nonlinear term)	1.5	1.45806	2.82984	2.86744	-41.94×10-03	90.68×10-03	( -0.22 , 0.14 )	0.938	7.63×10-03	( 92.31% , 95.29% )
	0.5	Meta-regression (nonlinear term)	1.5	1.45441	2.91237	2.95177	-45.59×10-03	93.34×10-03	( -0.23 , 0.14 )	0.939	7.57×10-03	( 92.42% , 95.38% )
	0.75	Meta-regression (nonlinear term)	1.5	1.44417	3.22493	3.27327	-55.83×10-03	103.51×10-03	( -0.26 , 0.15 )	0.938	7.63×10-03	( 92.31% , 95.29% )
	1	Meta-regression (nonlinear term)	1.5	1.40489	5.33427	5.42982	-95.11×10-03	171.71×10-03	( -0.43 , 0.24 )	0.932	7.96×10-03	( 91.64% , 94.76% )
	Scenario 4
	Age overlap	Method	Simaluted value	βSNP	Mean SE	EmpSE	Bias	Bias MCSE	Bias (95%CI)	Coverage (%)	Coverage MCSE	Coverage (%) (95%CI)
	0	Fixed-effect MA	1.5	2.21045	8.84×10-03	0.458919	0.710454	14.51×10-03	( 0.68 , 0.74 )	0.011	3.3×10-03	( 0.45% , 1.75% )
	0.25	Fixed-effect MA	1.5	2.19243	8.84×10-03	0.458915	0.692434	14.51×10-03	( 0.66 , 0.72 )	0.008	2.82×10-03	( 0.25% , 1.35% )
	0.5	Fixed-effect MA	1.5	2.16232	8.84×10-03	0.458923	0.662317	14.51×10-03	( 0.63 , 0.69 )	0.013	3.58×10-03	( 0.60% , 2.00% )
	0.75	Fixed-effect MA	1.5	2.1127	8.86×10-03	0.458924	0.612703	14.51×10-03	( 0.58 , 0.64 )	0.012	3.44×10-03	( 0.53% , 1.87% )
	1	Fixed-effect MA	1.5	1.97914	9.03×10-03	0.459596	0.47914	14.53×10-03	( 0.45 , 0.51 )	0.01	3.15×10-03	( 0.38% , 1.62% )
	0	Random-effects MA	1.5	2.21093	0.476098	0.45838	0.710929	14.5×10-03	( 0.68 , 0.74 )	0.678	14.78×10-03	( 64.90% , 70.70% )
	0.25	Random-effects MA	1.5	2.19293	0.476047	0.458381	0.692927	14.5×10-03	( 0.66 , 0.72 )	0.691	14.61×10-03	( 66.24% , 71.96% )
	0.5	Random-effects MA	1.5	2.16291	0.475858	0.458384	0.662913	14.5×10-03	( 0.63 , 0.69 )	0.713	14.3×10-03	( 68.50% , 74.10% )
	0.75	Random-effects MA	1.5	2.11388	0.47537	0.458394	0.613885	14.5×10-03	( 0.59 , 0.64 )	0.745	13.78×10-03	( 71.80% , 77.20% )
	1	Random-effects MA	1.5	1.98578	0.474239	0.458457	0.485782	14.5×10-03	( 0.46 , 0.51 )	0.819	12.18×10-03	( 79.51% , 84.29% )
	0	Meta-regression (linear term)	1.5	1.51056	1.23384	1.18805	10.56×10-03	0.0375694	( -0.06 , 0.08 )	0.956	6.49×10-03	( 94.33% , 96.87% )
	0.25	Meta-regression (linear term)	1.5	1.51078	1.21753	1.17343	10.78×10-03	0.0371071	( -0.06 , 0.08 )	0.954	6.62×10-03	( 94.10% , 96.70% )
	0.5	Meta-regression (linear term)	1.5	1.51118	1.21492	1.17173	11.18×10-03	0.0370533	( -0.06 , 0.08 )	0.953	6.69×10-03	( 93.99% , 96.61% )
	0.75	Meta-regression (linear term)	1.5	1.51062	1.27199	1.22711	10.62×10-03	0.0388046	( -0.07 , 0.09 )	0.954	6.62×10-03	( 94.10% , 96.70% )
	1	Meta-regression (linear term)	1.5	1.50768	1.60573	1.55216	7.68×10-03	0.0490837	( -0.09 , 0.10 )	0.955	6.56×10-03	( 94.22% , 96.78% )
	0	Meta-regression (nonlinear term)	1.5	1.45963	2.84696	2.88318	-0.040374	0.0911743	( -0.22 , 0.14 )	0.936	7.74×10-03	( 92.08% , 95.12% )
	0.25	Meta-regression (nonlinear term)	1.5	1.45809	2.82984	2.86737	-0.0419101	0.0906743	( -0.22 , 0.14 )	0.938	7.63×10-03	( 92.31% , 95.29% )
	0.5	Meta-regression (nonlinear term)	1.5	1.45446	2.91237	2.95164	-0.0455435	0.093339	( -0.23 , 0.14 )	0.939	7.57×10-03	( 92.42% , 95.38% )
	0.75	Meta-regression (nonlinear term)	1.5	1.44425	3.22493	3.273	-0.0557459	0.103501	( -0.26 , 0.15 )	0.938	7.63×10-03	( 92.31% , 95.29% )
	1	Meta-regression (nonlinear term)	1.5	1.40506	5.33427	5.42886	-0.0949366	0.171676	( -0.43 , 0.24 )	0.931	8.01×10-03	( 91.53% , 94.67% )
	Scenario 5
	Age overlap	Method	Simaluted value	βSNP	Mean SE	EmpSE	Bias	Bias MCSE	Bias (95%CI)	Coverage (%)	Coverage MCSE	Coverage (%) (95%CI)
	0	Fixed-effect MA	1.5	3.60548	8.86×10-03	0.459002	2.10548	14.51×10-03	( 2.08 , 2.13 )	0	0×10-03	( 0.00% , 0.00% )
	0.25	Fixed-effect MA	1.5	3.51956	8.89×10-03	0.458968	2.01956	14.51×10-03	( 1.99 , 2.05 )	0	0×10-03	( 0.00% , 0.00% )
	0.5	Fixed-effect MA	1.5	3.36768	8.94×10-03	0.459041	1.86768	14.52×10-03	( 1.84 , 1.90 )	0	0×10-03	( 0.00% , 0.00% )
	0.75	Fixed-effect MA	1.5	3.10587	9.09×10-03	0.459516	1.60587	14.53×10-03	( 1.58 , 1.63 )	0	0×10-03	( 0.00% , 0.00% )
	1	Fixed-effect MA	1.5	2.56736	9.58×10-03	0.465251	1.06736	14.71×10-03	( 1.04 , 1.10 )	0.001	1×10-03	( -0.10% , 0.30% )
	0	Random-effects MA	1.5	3.60938	0.517041	0.458365	2.10938	14.49×10-03	( 2.08 , 2.14 )	0.009	2.99×10-03	( 0.31% , 1.49% )
	0.25	Random-effects MA	1.5	3.52747	0.514838	0.458357	2.02747	14.49×10-03	( 2.00 , 2.06 )	0.016	3.97×10-03	( 0.82% , 2.38% )
	0.5	Random-effects MA	1.5	3.38658	0.509731	0.458369	1.88658	14.49×10-03	( 1.86 , 1.91 )	0.027	5.13×10-03	( 1.70% , 3.70% )
	0.75	Random-effects MA	1.5	3.15473	0.498375	0.458397	1.65473	14.5×10-03	( 1.63 , 1.68 )	0.074	8.28×10-03	( 5.78% , 9.02% )
	1	Random-effects MA	1.5	2.65771	0.48068	0.458512	1.15771	14.5×10-03	( 1.13 , 1.19 )	0.318	14.73×10-03	( 28.91% , 34.69% )
	0	Meta-regression (linear term)	1.5	0.528544	1.23597	1.18803	-0.971456	0.0375687	( -1.05 , -0.90 )	0.871	10.6×10-03	( 85.02% , 89.18% )
	0.25	Meta-regression (linear term)	1.5	0.572631	1.21944	1.17339	-0.927369	0.0371057	( -1.00 , -0.85 )	0.878	10.35×10-03	( 85.77% , 89.83% )
	0.5	Meta-regression (linear term)	1.5	0.62714	1.21645	1.17166	-0.87286	0.0370511	( -0.95 , -0.80 )	0.888	9.97×10-03	( 86.85% , 90.75% )
	0.75	Meta-regression (linear term)	1.5	0.727089	1.27291	1.22702	-0.772911	0.0388017	( -0.85 , -0.70 )	0.9	9.49×10-03	( 88.14% , 91.86% )
	1	Meta-regression (linear term)	1.5	0.886049	1.60599	1.55197	-0.613951	0.0490776	( -0.71 , -0.52 )	0.933	7.91×10-03	( 91.75% , 94.85% )
	0	Meta-regression (nonlinear term)	1.5	1.46168	2.84697	2.88292	-0.0383225	0.0911658	( -0.22 , 0.14 )	0.936	7.74×10-03	( 92.08% , 95.12% )
	0.25	Meta-regression (nonlinear term)	1.5	1.45955	2.82984	2.867	-0.0404504	0.0906625	( -0.22 , 0.14 )	0.938	7.63×10-03	( 92.31% , 95.29% )
	0.5	Meta-regression (nonlinear term)	1.5	1.44995	2.91238	2.95103	-0.0500484	0.0933197	( -0.23 , 0.13 )	0.939	7.57×10-03	( 92.42% , 95.38% )
	0.75	Meta-regression (nonlinear term)	1.5	1.43	3.22495	3.27189	-0.0699972	0.103466	( -0.27 , 0.13 )	0.938	7.63×10-03	( 92.31% , 95.29% )
	1	Meta-regression (nonlinear term)	1.5	1.43271	5.33446	5.42606	-0.0672947	0.171587	( -0.40 , 0.27 )	0.93	8.07×10-03	( 91.42% , 94.58% )

### Sheet: Table S13
	Table S13. Simulation results for the linear age dependent genetic effect (βSNP×Age) when there is greater between study error (uij ~ N(0,32)).
	Scenario 1
	Age overlap	Method	Simaluted value	βSNP×Age	Mean SE	EmpSE	Bias	Bias MCSE	Bias (95%CI)	Coverage (%)	Coverage MCSE	Coverage (%) (95%CI)
	0	Meta-regression (linear term)	0	0.3×10-03	33.02×10-03	31.99×10-03	0.3×10-03	1.01×10-03	( -1.68×10-03 , 2.28×10-03 )	0.948	7.02×10-03	( 93.42% , 96.18% )
	0.25	Meta-regression (linear term)	0	0.3×10-03	33.38×10-03	32.37×10-03	0.3×10-03	1.02×10-03	( -1.70×10-03 , 2.31×10-03 )	0.949	6.96×10-03	( 93.54% , 96.26% )
	0.5	Meta-regression (linear term)	0	0.3×10-03	34.85×10-03	33.81×10-03	0.3×10-03	1.07×10-03	( -1.79×10-03 , 2.40×10-03 )	0.951	6.83×10-03	( 93.76% , 96.44% )
	0.75	Meta-regression (linear term)	0	0.35×10-03	39.81×10-03	38.62×10-03	0.35×10-03	1.22×10-03	( -2.05×10-03 , 2.74×10-03 )	0.949	6.96×10-03	( 93.54% , 96.26% )
	1	Meta-regression (linear term)	0	0.58×10-03	65.98×10-03	64.14×10-03	0.58×10-03	2.03×10-03	( -3.40×10-03 , 4.55×10-03 )	0.949	6.96×10-03	( 93.54% , 96.26% )
	0	Meta-regression (nonlinear term)	0	3.87×10-03	0.182943	0.188566	3.87×10-03	5.96×10-03	( -7.82×10-03 , 15.56×10-03 )	0.933	7.91×10-03	( 91.75% , 94.85% )
	0.25	Meta-regression (nonlinear term)	0	4.09×10-03	0.186559	0.192298	4.09×10-03	6.08×10-03	( -7.83×10-03 , 16.00×10-03 )	0.936	7.74×10-03	( 92.08% , 95.12% )
	0.5	Meta-regression (nonlinear term)	0	4.49×10-03	0.198543	0.204565	4.49×10-03	6.47×10-03	( -8.19×10-03 , 17.17×10-03 )	0.931	8.01×10-03	( 91.53% , 94.67% )
	0.75	Meta-regression (nonlinear term)	0	5.53×10-03	0.234945	0.242094	5.53×10-03	7.66×10-03	( -9.48×10-03 , 20.53×10-03 )	0.932	7.96×10-03	( 91.64% , 94.76% )
	1	Meta-regression (nonlinear term)	0	10.27×10-03	0.487999	0.501663	10.27×10-03	15.86×10-03	( -20.82×10-03 , 41.36×10-03 )	0.932	7.96×10-03	( 91.64% , 94.76% )
	Scenario 2
	Age overlap	Method	Simaluted value	βSNP×Age	Mean SE		Bias	Bias MCSE	Bias (95%CI)	Coverage (%)	Coverage MCSE	Coverage (%) (95%CI)
	0	Meta-regression (linear term)	0.02	20.3×10-03	33.02×10-03	31.99×10-03	0.3×10-03	1.01×10-03	( -1.68×10-03 , 2.28×10-03 )	0.948	7.02×10-03	( 93.42% , 96.18% )
	0.25	Meta-regression (linear term)	0.02	20.3×10-03	33.38×10-03	32.37×10-03	0.3×10-03	1.02×10-03	( -1.70×10-03 , 2.31×10-03 )	0.949	6.96×10-03	( 93.54% , 96.26% )
	0.5	Meta-regression (linear term)	0.02	20.3×10-03	34.85×10-03	33.81×10-03	0.3×10-03	1.07×10-03	( -1.79×10-03 , 2.40×10-03 )	0.951	6.83×10-03	( 93.76% , 96.44% )
	0.75	Meta-regression (linear term)	0.02	20.35×10-03	39.81×10-03	38.62×10-03	0.35×10-03	1.22×10-03	( -2.05×10-03 , 2.74×10-03 )	0.949	6.96×10-03	( 93.54% , 96.26% )
	1	Meta-regression (linear term)	0.02	20.57×10-03	65.98×10-03	64.14×10-03	0.57×10-03	2.03×10-03	( -3.40×10-03 , 4.55×10-03 )	0.949	6.96×10-03	( 93.54% , 96.26% )
	0	Meta-regression (nonlinear term)	0.02	23.87×10-03	0.182943	0.188563	3.87×10-03	5.96×10-03	( -7.82×10-03 , 15.56×10-03 )	0.933	7.91×10-03	( 91.75% , 94.85% )
	0.25	Meta-regression (nonlinear term)	0.02	24.08×10-03	0.18656	0.192292	4.08×10-03	6.08×10-03	( -7.84×10-03 , 16.00×10-03 )	0.936	7.74×10-03	( 92.08% , 95.12% )
	0.5	Meta-regression (nonlinear term)	0.02	24.48×10-03	0.198544	0.204554	4.48×10-03	6.47×10-03	( -8.19×10-03 , 17.16×10-03 )	0.931	8.01×10-03	( 91.53% , 94.67% )
	0.75	Meta-regression (nonlinear term)	0.02	25.52×10-03	0.234946	0.242071	5.52×10-03	7.65×10-03	( -9.48×10-03 , 20.52×10-03 )	0.932	7.96×10-03	( 91.64% , 94.76% )
	1	Meta-regression (nonlinear term)	0.02	30.25×10-03	0.487999	0.501564	10.25×10-03	15.86×10-03	( -20.83×10-03 , 41.34×10-03 )	0.932	7.96×10-03	( 91.64% , 94.76% )
	Scenario 3
	Age overlap	Method	Simaluted value	βSNP×Age	Mean SE		Bias	Bias MCSE	Bias (95%CI)	Coverage (%)	Coverage MCSE	Coverage (%) (95%CI)
	0	Meta-regression (linear term)	0	0.3×10-03	33.02×10-03	31.99×10-03	0.3×10-03	1.01×10-03	( -1.68×10-03 , 2.28×10-03 )	0.948	7.02×10-03	( 93.42% , 96.18% )
	0.25	Meta-regression (linear term)	0	0.3×10-03	33.38×10-03	32.37×10-03	0.3×10-03	1.02×10-03	( -1.70×10-03 , 2.31×10-03 )	0.949	6.96×10-03	( 93.54% , 96.26% )
	0.5	Meta-regression (linear term)	0	0.3×10-03	34.85×10-03	33.81×10-03	0.3×10-03	1.07×10-03	( -1.79×10-03 , 2.40×10-03 )	0.951	6.83×10-03	( 93.76% , 96.44% )
	0.75	Meta-regression (linear term)	0	0.35×10-03	39.81×10-03	38.62×10-03	0.35×10-03	1.22×10-03	( -2.05×10-03 , 2.74×10-03 )	0.949	6.96×10-03	( 93.54% , 96.26% )
	1	Meta-regression (linear term)	0	0.56×10-03	65.99×10-03	64.14×10-03	0.56×10-03	2.03×10-03	( -3.41×10-03 , 4.54×10-03 )	0.95	6.89×10-03	( 93.65% , 96.35% )
	0	Meta-regression (nonlinear term)	0	3.87×10-03	0.182943	0.188566	3.87×10-03	5.96×10-03	( -7.82×10-03 , 15.56×10-03 )	0.933	7.91×10-03	( 91.75% , 94.85% )
	0.25	Meta-regression (nonlinear term)	0	4.09×10-03	0.186559	0.192297	4.09×10-03	6.08×10-03	( -7.83×10-03 , 16.00×10-03 )	0.936	7.74×10-03	( 92.08% , 95.12% )
	0.5	Meta-regression (nonlinear term)	0	4.49×10-03	0.198543	0.204565	4.49×10-03	6.47×10-03	( -8.19×10-03 , 17.17×10-03 )	0.931	8.01×10-03	( 91.53% , 94.67% )
	0.75	Meta-regression (nonlinear term)	0	5.52×10-03	0.234945	0.242094	5.52×10-03	7.66×10-03	( -9.48×10-03 , 20.53×10-03 )	0.932	7.96×10-03	( 91.64% , 94.76% )
	1	Meta-regression (nonlinear term)	0	10.29×10-03	0.488005	0.501664	10.29×10-03	15.86×10-03	( -20.81×10-03 , 41.38×10-03 )	0.933	7.91×10-03	( 91.75% , 94.85% )
	Scenario 4
	Age overlap	Method	Simaluted value	βSNP×Age	Mean SE		Bias	Bias MCSE	Bias (95%CI)	Coverage (%)	Coverage MCSE	Coverage (%) (95%CI)
	0	Meta-regression (linear term)	0.02	20.3×10-03	33.02×10-03	31.99×10-03	0.3×10-03	1.01×10-03	( -1.68×10-03 , 2.28×10-03 )	0.948	7.02×10-03	( 93.42% , 96.18% )
	0.25	Meta-regression (linear term)	0.02	20.3×10-03	33.38×10-03	32.37×10-03	0.3×10-03	1.02×10-03	( -1.70×10-03 , 2.31×10-03 )	0.949	6.96×10-03	( 93.54% , 96.26% )
	0.5	Meta-regression (linear term)	0.02	20.3×10-03	34.85×10-03	33.81×10-03	0.3×10-03	1.07×10-03	( -1.79×10-03 , 2.40×10-03 )	0.951	6.83×10-03	( 93.76% , 96.44% )
	0.75	Meta-regression (linear term)	0.02	20.34×10-03	39.81×10-03	38.62×10-03	0.34×10-03	1.22×10-03	( -2.05×10-03 , 2.74×10-03 )	0.949	6.96×10-03	( 93.54% , 96.26% )
	1	Meta-regression (linear term)	0.02	20.56×10-03	65.99×10-03	64.13×10-03	0.56×10-03	2.03×10-03	( -3.42×10-03 , 4.53×10-03 )	0.95	6.89×10-03	( 93.65% , 96.35% )
	0	Meta-regression (nonlinear term)	0.02	23.87×10-03	0.182943	0.188562	3.87×10-03	5.96×10-03	( -7.82×10-03 , 15.56×10-03 )	0.933	7.91×10-03	( 91.75% , 94.85% )
	0.25	Meta-regression (nonlinear term)	0.02	24.08×10-03	0.18656	0.192292	4.08×10-03	6.08×10-03	( -7.84×10-03 , 16.00×10-03 )	0.936	7.74×10-03	( 92.08% , 95.12% )
	0.5	Meta-regression (nonlinear term)	0.02	24.49×10-03	0.198543	0.204554	4.49×10-03	6.47×10-03	( -8.19×10-03 , 17.16×10-03 )	0.932	7.96×10-03	( 91.64% , 94.76% )
	0.75	Meta-regression (nonlinear term)	0.02	25.52×10-03	0.234945	0.242071	5.52×10-03	7.65×10-03	( -9.48×10-03 , 20.52×10-03 )	0.932	7.96×10-03	( 91.64% , 94.76% )
	1	Meta-regression (nonlinear term)	0.02	30.27×10-03	0.488006	0.501565	10.27×10-03	15.86×10-03	( -20.82×10-03 , 41.36×10-03 )	0.932	7.96×10-03	( 91.64% , 94.76% )
	Scenario 5
	Age overlap	Method	Simaluted value	βSNP×Age	Mean SE	EmpSE	Bias	Bias MCSE	Bias (95%CI)	Coverage (%)	Coverage MCSE	Coverage (%) (95%CI)
	0	Meta-regression (linear term)	0.02	89.3×10-03	33.07×10-03	31.99×10-03	69.3×10-03	1.01×10-03	( 67.32×10-03 , 71.28×10-03 )	0.456	15.75×10-03	( 42.51% , 48.69% )
	0.25	Meta-regression (linear term)	0.02	87.94×10-03	33.43×10-03	32.36×10-03	67.94×10-03	1.02×10-03	( 65.93×10-03 , 69.95×10-03 )	0.482	15.8×10-03	( 45.10% , 51.30% )
	0.5	Meta-regression (linear term)	0.02	85.96×10-03	34.89×10-03	33.81×10-03	65.96×10-03	1.07×10-03	( 63.87×10-03 , 68.06×10-03 )	0.534	15.77×10-03	( 50.31% , 56.49% )
	0.75	Meta-regression (linear term)	0.02	81.88×10-03	39.84×10-03	38.62×10-03	61.88×10-03	1.22×10-03	( 59.48×10-03 , 64.27×10-03 )	0.647	15.11×10-03	( 61.74% , 67.66% )
	1	Meta-regression (linear term)	0.02	76.19×10-03	66×10-03	64.13×10-03	56.19×10-03	2.03×10-03	( 52.22×10-03 , 60.17×10-03 )	0.856	11.1×10-03	( 83.42% , 87.78% )
	0	Meta-regression (nonlinear term)	0.02	23.87×10-03	0.182944	0.188541	3.87×10-03	5.96×10-03	( -7.82×10-03 , 15.55×10-03 )	0.933	7.91×10-03	( 91.75% , 94.85% )
	0.25	Meta-regression (nonlinear term)	0.02	24.22×10-03	0.18656	0.192261	4.22×10-03	6.08×10-03	( -7.70×10-03 , 16.14×10-03 )	0.937	7.68×10-03	( 92.19% , 95.21% )
	0.5	Meta-regression (nonlinear term)	0.02	25.21×10-03	0.198544	0.204504	5.21×10-03	6.47×10-03	( -7.47×10-03 , 17.88×10-03 )	0.932	7.96×10-03	( 91.64% , 94.76% )
	0.75	Meta-regression (nonlinear term)	0.02	26.95×10-03	0.234948	0.241973	6.95×10-03	7.65×10-03	( -8.05×10-03 , 21.95×10-03 )	0.933	7.91×10-03	( 91.75% , 94.85% )
	1	Meta-regression (nonlinear term)	0.02	24.2×10-03	0.488026	0.501281	4.2×10-03	15.85×10-03	( -26.87×10-03 , 35.27×10-03 )	0.933	7.91×10-03	( 91.75% , 94.85% )

### Sheet: Table S14
	Table S14. Simulation results for the nonlinear age dependent genetic effect (βSNP×Age2) when there is greater between study error (uij ~ N(0,32)).
	Scenario 1
	Age overlap	Method	Simaluted value	βSNP×Age2	Mean SE	EmpSE	Bias	Bias MCSE	Bias (95%CI)	Coverage (%)	Coverage MCSE	Coverage (%) (95%CI)
	0	Meta-regression (nonlinear term)	0	-0.05×10-03	2.61×10-03	2.7×10-03	-0.05×10-03	0.09×10-03	( -0.22×10-03 , 0.12×10-03 )	0.931	8.01×10-03	( 91.53% , 94.67% )
	0.25	Meta-regression (nonlinear term)	0	-0.06×10-03	2.71×10-03	2.81×10-03	-0.06×10-03	0.09×10-03	( -0.23×10-03 , 0.12×10-03 )	0.931	8.01×10-03	( 91.53% , 94.67% )
	0.5	Meta-regression (nonlinear term)	0	-0.06×10-03	2.98×10-03	3.09×10-03	-0.06×10-03	0.1×10-03	( -0.26×10-03 , 0.13×10-03 )	0.93	8.07×10-03	( 91.42% , 94.58% )
	0.75	Meta-regression (nonlinear term)	0	-0.09×10-03	3.82×10-03	3.95×10-03	-0.09×10-03	0.13×10-03	( -0.33×10-03 , 0.16×10-03 )	0.932	7.96×10-03	( 91.64% , 94.76% )
	1	Meta-regression (nonlinear term)	0	-0.21×10-03	10.39×10-03	10.72×10-03	-0.21×10-03	0.34×10-03	( -0.87×10-03 , 0.46×10-03 )	0.931	8.01×10-03	( 91.53% , 94.67% )
	Scenario 2
	Age overlap	Method	Simaluted value	βSNP×Age2	Mean SE	EmpSE	Bias	Bias MCSE	Bias (95%CI)	Coverage (%)	Coverage MCSE	Coverage (%) (95%CI)
	0	Meta-regression (nonlinear term)	0	-0.05×10-03	2.61×10-03	2.7×10-03	-0.05×10-03	0.09×10-03	( -0.22×10-03 , 0.12×10-03 )	0.931	8.01×10-03	( 91.53% , 94.67% )
	0.25	Meta-regression (nonlinear term)	0	-0.06×10-03	2.71×10-03	2.81×10-03	-0.06×10-03	0.09×10-03	( -0.23×10-03 , 0.12×10-03 )	0.932	7.96×10-03	( 91.64% , 94.76% )
	0.5	Meta-regression (nonlinear term)	0	-0.06×10-03	2.98×10-03	3.09×10-03	-0.06×10-03	0.1×10-03	( -0.26×10-03 , 0.13×10-03 )	0.931	8.01×10-03	( 91.53% , 94.67% )
	0.75	Meta-regression (nonlinear term)	0	-0.09×10-03	3.82×10-03	3.95×10-03	-0.09×10-03	0.13×10-03	( -0.33×10-03 , 0.16×10-03 )	0.932	7.96×10-03	( 91.64% , 94.76% )
	1	Meta-regression (nonlinear term)	0	-0.21×10-03	10.39×10-03	10.72×10-03	-0.21×10-03	0.34×10-03	( -0.87×10-03 , 0.46×10-03 )	0.931	8.01×10-03	( 91.53% , 94.67% )
	Scenario 3
	Age overlap	Method	Simaluted value	βSNP×Age2	Mean SE	EmpSE	Bias	Bias MCSE	Bias (95%CI)	Coverage (%)	Coverage MCSE	Coverage (%) (95%CI)
	0	Meta-regression (nonlinear term)	0	-0.05×10-03	2.61×10-03	2.7×10-03	-0.05×10-03	0.09×10-03	( -0.22×10-03 , 0.12×10-03 )	0.931	8.01×10-03	( 91.53% , 94.67% )
	0.25	Meta-regression (nonlinear term)	0	-0.06×10-03	2.71×10-03	2.81×10-03	-0.06×10-03	0.09×10-03	( -0.23×10-03 , 0.12×10-03 )	0.931	8.01×10-03	( 91.53% , 94.67% )
	0.5	Meta-regression (nonlinear term)	0	-0.06×10-03	2.98×10-03	3.09×10-03	-0.06×10-03	0.1×10-03	( -0.26×10-03 , 0.13×10-03 )	0.931	8.01×10-03	( 91.53% , 94.67% )
	0.75	Meta-regression (nonlinear term)	0	-0.09×10-03	3.82×10-03	3.95×10-03	-0.09×10-03	0.13×10-03	( -0.33×10-03 , 0.16×10-03 )	0.932	7.96×10-03	( 91.64% , 94.76% )
	1	Meta-regression (nonlinear term)	0	-0.21×10-03	10.39×10-03	10.72×10-03	-0.21×10-03	0.34×10-03	( -0.87×10-03 , 0.46×10-03 )	0.931	8.01×10-03	( 91.53% , 94.67% )
	Scenario 4
	Age overlap	Method	Simaluted value	βSNP×Age2	Mean SE	EmpSE	Bias	Bias MCSE	Bias (95%CI)	Coverage (%)	Coverage MCSE	Coverage (%) (95%CI)
	0	Meta-regression (nonlinear term)	0	-0.05×10-03	2.61×10-03	2.7×10-03	-0.05×10-03	0.09×10-03	( -0.22×10-03 , 0.12×10-03 )	0.931	8.01×10-03	( 91.53% , 94.67% )
	0.25	Meta-regression (nonlinear term)	0	-0.06×10-03	2.71×10-03	2.81×10-03	-0.06×10-03	0.09×10-03	( -0.23×10-03 , 0.12×10-03 )	0.932	7.96×10-03	( 91.64% , 94.76% )
	0.5	Meta-regression (nonlinear term)	0	-0.06×10-03	2.98×10-03	3.09×10-03	-0.06×10-03	0.1×10-03	( -0.26×10-03 , 0.13×10-03 )	0.931	8.01×10-03	( 91.53% , 94.67% )
	0.75	Meta-regression (nonlinear term)	0	-0.09×10-03	3.82×10-03	3.95×10-03	-0.09×10-03	0.13×10-03	( -0.33×10-03 , 0.16×10-03 )	0.932	7.96×10-03	( 91.64% , 94.76% )
	1	Meta-regression (nonlinear term)	0	-0.21×10-03	10.39×10-03	10.72×10-03	-0.21×10-03	0.34×10-03	( -0.87×10-03 , 0.46×10-03 )	0.931	8.01×10-03	( 91.53% , 94.67% )
	Scenario 5
	Age overlap	Method	Simaluted value	βSNP×Age2	Mean SE	EmpSE	Bias	Bias MCSE	Bias (95%CI)	Coverage (%)	Coverage MCSE	Coverage (%) (95%CI)
	0	Meta-regression (nonlinear term)	0.001	0.95×10-03	2.61×10-03	2.7×10-03	-0.05×10-03	0.09×10-03	( -0.22×10-03 , 0.12×10-03 )	0.931	8.01×10-03	( 91.53% , 94.67% )
	0.25	Meta-regression (nonlinear term)	0.001	0.94×10-03	2.71×10-03	2.81×10-03	-0.06×10-03	0.09×10-03	( -0.23×10-03 , 0.12×10-03 )	0.932	7.96×10-03	( 91.64% , 94.76% )
	0.5	Meta-regression (nonlinear term)	0.001	0.93×10-03	2.98×10-03	3.09×10-03	-0.07×10-03	0.1×10-03	( -0.26×10-03 , 0.12×10-03 )	0.931	8.01×10-03	( 91.53% , 94.67% )
	0.75	Meta-regression (nonlinear term)	0.001	0.91×10-03	3.82×10-03	3.95×10-03	-0.09×10-03	0.12×10-03	( -0.34×10-03 , 0.15×10-03 )	0.932	7.96×10-03	( 91.64% , 94.76% )
	1	Meta-regression (nonlinear term)	0.001	1.12×10-03	10.39×10-03	10.71×10-03	0.12×10-03	0.34×10-03	( -0.55×10-03 , 0.78×10-03 )	0.931	8.01×10-03	( 91.53% , 94.67% )

### Sheet: Table S15
	Table S15. Simulation results for the main genetic effect (βSNP) when number of studies is 10.
	Scenario 1
	Age overlap	Method	Simaluted value	βSNP	Mean SE	EmpSE	Bias	Bias MCSE	Bias (95%CI)	Coverage (%)	Coverage MCSE	Coverage (%) (95%CI)
	0	Fixed-effect MA	1.5	1.49081	0.0176803	0.326709	-9.19×10-03	10.33×10-03	( -0.03 , 11.06×10-03 )	0.087	8.91×10-03	( 6.95% , 10.45% )
	0.25	Fixed-effect MA	1.5	1.49083	0.0176802	0.326711	-94.7	10.33×10-03	( -0.03 , 11.08×10-03 )	0.088	8.96×10-03	( 7.04% , 10.56% )
	0.5	Fixed-effect MA	1.5	1.49083	0.0176802	0.326707	-9.17×10-03	10.33×10-03	( -0.03 , 11.08×10-03 )	0.088	8.96×10-03	( 7.04% , 10.56% )
	0.75	Fixed-effect MA	1.5	1.49083	0.0176802	0.326716	-9.17×10-03	10.33×10-03	( -0.03 , 11.08×10-03 )	0.088	8.96×10-03	( 7.04% , 10.56% )
	1	Fixed-effect MA	1.5	1.49083	0.0176802	0.326714	-9.17×10-03	10.33×10-03	( -0.03 , 11.08×10-03 )	0.088	8.96×10-03	( 7.04% , 10.56% )
	0	Random-effects MA	1.5	1.49172	0.317828	0.325306	-8.28×10-03	10.29×10-03	( -0.03 , 11.88×10-03 )	0.909	9.09×10-03	( 89.12% , 92.68% )
	0.25	Random-effects MA	1.5	1.49174	0.317824	0.325297	-8.26×10-03	10.29×10-03	( -0.03 , 11.90×10-03 )	0.909	9.09×10-03	( 89.12% , 92.68% )
	0.5	Random-effects MA	1.5	1.49173	0.317823	0.325298	-8.27×10-03	10.29×10-03	( -0.03 , 11.89×10-03 )	0.909	9.09×10-03	( 89.12% , 92.68% )
	0.75	Random-effects MA	1.5	1.49173	0.317822	0.3253	-8.27×10-03	10.29×10-03	( -0.03 , 11.89×10-03 )	0.909	9.09×10-03	( 89.12% , 92.68% )
	1	Random-effects MA	1.5	1.49173	0.317824	0.3253	-8.27×10-03	10.29×10-03	( -0.03 , 11.90×10-03 )	0.909	9.09×10-03	( 89.12% , 92.68% )
	0	Meta-regression (linear term)	1.5	1.46985	0.828313	0.835394	-30.15×10-03	26.42×10-03	( -0.08 , 21.63×10-03 )	0.912	8.96×10-03	( 89.44% , 92.96% )
	0.25	Meta-regression (linear term)	1.5	1.47088	0.817409	0.824659	-29.12×10-03	26.08×10-03	( -0.08 , 21.99×10-03 )	0.912	8.96×10-03	( 89.44% , 92.96% )
	0.5	Meta-regression (linear term)	1.5	1.47121	0.813844	0.821633	-28.79×10-03	25.98×10-03	( -0.08 , 22.13×10-03 )	0.913	8.91×10-03	( 89.55% , 93.05% )
	0.75	Meta-regression (linear term)	1.5	1.46984	0.838667	0.846667	-30.16×10-03	26.77×10-03	( -0.08 , 22.32×10-03 )	0.912	8.96×10-03	( 89.44% , 92.96% )
	1	Meta-regression (linear term)	1.5	1.46083	1.07855	1.08426	-39.17×10-03	34.29×10-03	( -0.11 , 28.04×10-03 )	0.917	8.72×10-03	( 89.99% , 93.41% )
	0	Meta-regression (nonlinear term)	1.5	1.44973	1.90848	1.93773	-0.0502666	0.0612763	( -0.17 , 0.07 )	0.9	9.49×10-03	( 88.14% , 91.86% )
	0.25	Meta-regression (nonlinear term)	1.5	1.45418	1.89717	1.92772	-0.0458184	0.06096	( -0.17 , 0.07 )	0.902	9.4×10-03	( 88.36% , 92.04% )
	0.5	Meta-regression (nonlinear term)	1.5	1.45345	1.94726	1.98107	-0.0465549	0.0626468	( -0.17 , 0.08 )	0.903	9.36×10-03	( 88.47% , 92.13% )
	0.75	Meta-regression (nonlinear term)	1.5	1.45198	2.14743	2.1881	-0.0480214	0.0691937	( -0.18 , 0.09 )	0.904	9.32×10-03	( 88.57% , 92.23% )
	1	Meta-regression (nonlinear term)	1.5	1.41717	3.58349	3.64632	-0.0828268	0.115307	( -0.31 , 0.14 )	0.898	9.57×10-03	( 87.92% , 91.68% )
	Scenario 2
	Age overlap	Method	Simaluted value	βSNP	Mean SE	EmpSE	Bias	Bias MCSE	Bias (95%CI)	Coverage (%)	Coverage MCSE	Coverage (%) (95%CI)
	0	Fixed-effect MA	1.5	2.18098	0.0176826	0.326863	0.680976	10.34×10-03	( 0.66 , 0.70 )	0.008	2.82×10-03	( 0.25% , 1.35% )
	0.25	Fixed-effect MA	1.5	2.16291	0.0176846	0.32689	0.662912	10.34×10-03	( 0.64 , 0.68 )	0.006	2.44×10-03	( 0.12% , 1.08% )
	0.5	Fixed-effect MA	1.5	2.133	0.0176896	0.326894	0.632998	10.34×10-03	( 0.61 , 0.65 )	0.013	3.58×10-03	( 0.60% , 2.00% )
	0.75	Fixed-effect MA	1.5	2.0767	0.0177049	0.326995	0.576701	10.34×10-03	( 0.56 , 0.60 )	0.019	4.32×10-03	( 1.05% , 2.75% )
	1	Fixed-effect MA	1.5	1.95477	0.0177701	0.326911	0.454767	10.34×10-03	( 0.43 , 0.48 )	0.036	5.89×10-03	( 2.45% , 4.75% )
	0	Random-effects MA	1.5	2.18172	0.332842	0.325303	0.681722	10.29×10-03	( 0.66 , 0.70 )	0.449	15.73×10-03	( 41.82% , 47.98% )
	0.25	Random-effects MA	1.5	2.16365	0.332505	0.325319	0.663655	10.29×10-03	( 0.64 , 0.68 )	0.465	15.77×10-03	( 43.41% , 49.59% )
	0.5	Random-effects MA	1.5	2.13379	0.331427	0.325328	0.633793	10.29×10-03	( 0.61 , 0.65 )	0.501	15.81×10-03	( 47.00% , 53.20% )
	0.75	Random-effects MA	1.5	2.07775	0.328506	0.325409	0.577753	10.29×10-03	( 0.56 , 0.60 )	0.553	15.72×10-03	( 52.22% , 58.38% )
	1	Random-effects MA	1.5	1.9567	0.321862	0.325314	0.456696	10.29×10-03	( 0.44 , 0.48 )	0.672	14.85×10-03	( 64.29% , 70.11% )
	0	Meta-regression (linear term)	1.5	1.46986	0.828293	0.835365	-30.14×10-03	26.42×10-03	( -0.08 , 0.02 )	0.912	8.96×10-03	( 89.44% , 92.96% )
	0.25	Meta-regression (linear term)	1.5	1.4709	0.817384	0.824626	-29.1×10-03	26.08×10-03	( -0.08 , 0.02 )	0.913	8.91×10-03	( 89.55% , 93.05% )
	0.5	Meta-regression (linear term)	1.5	1.47124	0.813803	0.82159	-28.76×10-03	25.98×10-03	( -0.08 , 0.02 )	0.913	8.91×10-03	( 89.55% , 93.05% )
	0.75	Meta-regression (linear term)	1.5	1.4699	0.838598	0.846633	-30.1×10-03	26.77×10-03	( -0.08 , 0.02 )	0.912	8.96×10-03	( 89.44% , 92.96% )
	1	Meta-regression (linear term)	1.5	1.46098	1.07832	1.08431	-0.0390151	34.29×10-03	( -0.11 , 0.03 )	0.916	8.77×10-03	( 89.88% , 93.32% )
	0	Meta-regression (nonlinear term)	1.5	1.4497	1.90844	1.93772	-0.050301	0.061276	( -0.17 , 0.07 )	0.9	9.49×10-03	( 88.14% , 91.86% )
	0.25	Meta-regression (nonlinear term)	1.5	1.45415	1.89711	1.9277	-0.0458457	0.0609592	( -0.17 , 0.07 )	0.902	9.4×10-03	( 88.36% , 92.04% )
	0.5	Meta-regression (nonlinear term)	1.5	1.4534	1.94718	1.981	-0.0465979	0.0626446	( -0.17 , 0.08 )	0.901	9.44×10-03	( 88.25% , 91.95% )
	0.75	Meta-regression (nonlinear term)	1.5	1.45192	2.1473	2.18783	-0.0480803	0.0691853	( -0.18 , 0.09 )	0.906	9.23×10-03	( 88.79% , 92.41% )
	1	Meta-regression (nonlinear term)	1.5	1.41701	3.58304	3.64473	-0.0829885	0.115256	( -0.31 , 0.14 )	0.897	9.61×10-03	( 87.82% , 91.58% )
	Scenario 3
	Age overlap	Method	Simaluted value	βSNP	Mean SE	EmpSE	Bias	Bias MCSE	Bias (95%CI)	Coverage (%)	Coverage MCSE	Coverage (%) (95%CI)
	0	Fixed-effect MA	1.5	1.49081	0.0176805	0.32671	-9.19×10-03	10.33×10-03	( -0.03 , 11.06×10-03 )	0.088	8.96×10-03	( 7.04% , 10.56% )
	0.25	Fixed-effect MA	1.5	1.49083	0.0176806	0.326712	-9.17×10-03	10.33×10-03	( -0.03 , 11.08×10-03 )	0.088	8.96×10-03	( 7.04% , 10.56% )
	0.5	Fixed-effect MA	1.5	1.49084	0.0176824	0.326709	-9.16×10-03	10.33×10-03	( -0.03 , 11.09×10-03 )	0.087	8.91×10-03	( 6.95% , 10.45% )
	0.75	Fixed-effect MA	1.5	1.49086	0.0176973	0.326723	-9.14×10-03	10.33×10-03	( -0.03 , 11.11×10-03 )	0.088	8.96×10-03	( 7.04% , 10.56% )
	1	Fixed-effect MA	1.5	1.49064	0.0179724	0.327219	-9.36×10-03	10.35×10-03	( -0.03 , 10.93×10-03 )	0.098	9.4×10-03	( 7.96% , 11.64% )
	0	Random-effects MA	1.5	1.49172	0.317828	0.325306	-8.28×10-03	10.29×10-03	( -0.03 , 11.88×10-03 )	0.909	9.09×10-03	( 89.12% , 92.68% )
	0.25	Random-effects MA	1.5	1.49174	0.317824	0.325294	-8.26×10-03	10.29×10-03	( -0.03 , 11.90×10-03 )	0.909	9.09×10-03	( 89.12% , 92.68% )
	0.5	Random-effects MA	1.5	1.49174	0.317825	0.325291	-8.26×10-03	10.29×10-03	( -0.03 , 11.90×10-03 )	0.909	9.09×10-03	( 89.12% , 92.68% )
	0.75	Random-effects MA	1.5	1.49177	0.317825	0.325286	-8.23×10-03	10.29×10-03	( -0.03 , 11.93×10-03 )	0.909	9.09×10-03	( 89.12% , 92.68% )
	1	Random-effects MA	1.5	1.49186	0.317841	0.325236	-8.14×10-03	10.28×10-03	( -0.03 , 12.01×10-03 )	0.907	9.18×10-03	( 88.90% , 92.50% )
	0	Meta-regression (linear term)	1.5	1.46985	0.828315	0.835393	-30.15×10-03	26.42×10-03	( -0.08 , 21.62×10-03 )	0.912	8.96×10-03	( 89.44% , 92.96% )
	0.25	Meta-regression (linear term)	1.5	1.47087	0.817411	0.824648	-29.13×10-03	26.08×10-03	( -0.08 , 21.98×10-03 )	0.911	9×10-03	( 89.34% , 92.86% )
	0.5	Meta-regression (linear term)	1.5	1.47119	0.813855	0.821618	-28.81×10-03	25.98×10-03	( -0.08 , 22.12×10-03 )	0.913	8.91×10-03	( 89.55% , 93.05% )
	0.75	Meta-regression (linear term)	1.5	1.46983	0.8387	0.846615	-30.17×10-03	26.77×10-03	( -0.08 , 22.30×10-03 )	0.912	8.96×10-03	( 89.44% , 92.96% )
	1	Meta-regression (linear term)	1.5	1.46077	1.0788	1.08407	-39.23×10-03	34.28×10-03	( -0.11 , 27.96×10-03 )	0.915	8.82×10-03	( 89.77% , 93.23% )
	0	Meta-regression (nonlinear term)	1.5	1.44971	1.90849	1.93773	-0.0502867	0.0612764	( -0.17 , 0.07 )	0.9	9.49×10-03	( 88.14% , 91.86% )
	0.25	Meta-regression (nonlinear term)	1.5	1.45413	1.89718	1.92773	-0.0458688	0.0609601	( -0.17 , 0.07 )	0.902	9.4×10-03	( 88.36% , 92.04% )
	0.5	Meta-regression (nonlinear term)	1.5	1.45335	1.94729	1.98109	-0.0466533	0.0626475	( -0.17 , 0.08 )	0.902	9.4×10-03	( 88.36% , 92.04% )
	0.75	Meta-regression (nonlinear term)	1.5	1.45167	2.14751	2.1882	-0.0483316	0.0691969	( -0.18 , 0.09 )	0.904	9.32×10-03	( 88.57% , 92.23% )
	1	Meta-regression (nonlinear term)	1.5	1.41579	3.58431	3.64713	-0.0842084	0.115332	( -0.31 , 0.14 )	0.898	9.57×10-03	( 87.92% , 91.68% )
	Scenario 4
	Age overlap	Method	Simaluted value	βSNP	Mean SE	EmpSE	Bias	Bias MCSE	Bias (95%CI)	Coverage (%)	Coverage MCSE	Coverage (%) (95%CI)
	0	Fixed-effect MA	1.5	2.18098	0.0176827	0.326864	0.680978	10.34×10-03	( 0.66 , 0.70 )	0.007	2.64×10-03	( 0.18% , 1.22% )
	0.25	Fixed-effect MA	1.5	2.16291	0.017685	0.32689	0.662911	10.34×10-03	( 0.64 , 0.68 )	0.006	2.44×10-03	( 0.12% , 1.08% )
	0.5	Fixed-effect MA	1.5	2.13299	0.0176917	0.326894	0.632986	10.34×10-03	( 0.61 , 0.65 )	0.013	3.58×10-03	( 0.60% , 2.00% )
	0.75	Fixed-effect MA	1.5	2.07639	0.0177219	0.326999	0.576393	10.34×10-03	( 0.56 , 0.60 )	0.019	4.32×10-03	( 1.05% , 2.75% )
	1	Fixed-effect MA	1.5	1.94949	0.018055	0.327478	0.449491	10.36×10-03	( 0.43 , 0.47 )	0.038	6.05×10-03	( 2.61% , 4.99% )
	0	Random-effects MA	1.5	2.18172	0.332843	0.325303	0.681723	10.29×10-03	( 0.66 , 0.70 )	0.449	15.73×10-03	( 41.82% , 47.98% )
	0.25	Random-effects MA	1.5	2.16366	0.332505	0.325316	0.663656	10.29×10-03	( 0.64 , 0.68 )	0.465	15.77×10-03	( 43.41% , 49.59% )
	0.5	Random-effects MA	1.5	2.1338	0.33143	0.325321	0.633804	10.29×10-03	( 0.61 , 0.65 )	0.501	15.81×10-03	( 47.00% , 53.20% )
	0.75	Random-effects MA	1.5	2.07779	0.328507	0.325395	0.577791	10.29×10-03	( 0.56 , 0.60 )	0.553	15.72×10-03	( 52.22% , 58.38% )
	1	Random-effects MA	1.5	1.9568	0.321818	0.325248	0.456802	10.29×10-03	( 0.44 , 0.48 )	0.671	14.86×10-03	( 64.19% , 70.01% )
	0	Meta-regression (linear term)	1.5	1.46985	0.828295	0.835365	-30.15×10-03	26.42×10-03	( -0.08 , 0.02 )	0.912	8.96×10-03	( 89.44% , 92.96% )
	0.25	Meta-regression (linear term)	1.5	1.47088	0.817386	0.824614	-29.12×10-03	26.08×10-03	( -0.08 , 0.02 )	0.913	8.91×10-03	( 89.55% , 93.05% )
	0.5	Meta-regression (linear term)	1.5	1.47123	0.813814	0.821575	-28.77×10-03	25.98×10-03	( -0.08 , 0.02 )	0.913	8.91×10-03	( 89.55% , 93.05% )
	0.75	Meta-regression (linear term)	1.5	1.46989	0.83863	0.846581	-30.11×10-03	26.77×10-03	( -0.08 , 0.02 )	0.912	8.96×10-03	( 89.44% , 92.96% )
	1	Meta-regression (linear term)	1.5	1.46092	1.07858	1.08411	-0.0390829	34.28×10-03	( -0.07 , 0.07 )	0.914	8.87×10-03	( 89.66% , 93.14% )
	0	Meta-regression (nonlinear term)	1.5	1.44968	1.90844	1.93772	-0.050321	0.0612761	( -0.17 , 0.07 )	0.9	9.49×10-03	( 88.14% , 91.86% )
	0.25	Meta-regression (nonlinear term)	1.5	1.4541	1.89712	1.9277	-0.0458961	0.0609593	( -0.17 , 0.07 )	0.902	9.4×10-03	( 88.36% , 92.04% )
	0.5	Meta-regression (nonlinear term)	1.5	1.4533	1.9472	1.98102	-0.0466963	0.0626453	( -0.17 , 0.08 )	0.901	9.44×10-03	( 88.25% , 91.95% )
	0.75	Meta-regression (nonlinear term)	1.5	1.45161	2.14738	2.18793	-0.0483904	0.0691885	( -0.18 , 0.09 )	0.906	9.23×10-03	( 88.79% , 92.41% )
	1	Meta-regression (nonlinear term)	1.5	1.41563	3.58386	3.64553	-0.0843692	0.115282	( -0.31 , 0.14 )	0.898	9.57×10-03	( 87.92% , 91.68% )
	Scenario 5
	Age overlap	Method	Simaluted value	βSNP	Mean SE	EmpSE	Bias			Coverage (%)	Coverage MCSE	Coverage (%) (95%CI)
	0	Fixed-effect MA	1.5	3.57576	0.0177299	0.328343	2.07576	10.38×10-03	( 2.06 , 2.10 )	0	0×10-03	( 0.00% , 0.00% )
	0.25	Fixed-effect MA	1.5	3.48943	0.0177748	0.328431	1.98943	10.39×10-03	( 1.97 , 2.01 )	0	0×10-03	( 0.00% , 0.00% )
	0.5	Fixed-effect MA	1.5	3.3395	0.0178863	0.32844	1.8395	10.39×10-03	( 1.82 , 1.86 )	0	0×10-03	( 0.00% , 0.00% )
	0.75	Fixed-effect MA	1.5	3.05314	0.0182056	0.329377	1.55314	10.42×10-03	( 1.53 , 1.57 )	0	0×10-03	( 0.00% , 0.00% )
	1	Fixed-effect MA	1.5	2.53745	0.0191526	0.332733	1.03745	10.52×10-03	( 1.02 , 1.06 )	0.001	1×10-03	( -0.10% , 0.30% )
	0	Random-effects MA	1.5	3.58021	0.537149	0.32531	2.08021	10.29×10-03	( 2.06 , 2.10 )	0.005	2.23×10-03	( 0.06% , 0.94% )
	0.25	Random-effects MA	1.5	3.49789	0.527803	0.325429	1.99789	10.29×10-03	( 1.98 , 2.02 )	0.006	2.44×10-03	( 0.12% , 1.08% )
	0.5	Random-effects MA	1.5	3.3587	0.50661	0.325516	1.8587	10.29×10-03	( 1.84 , 1.88 )	0.013	3.58×10-03	( 0.60% , 2.00% )
	0.75	Random-effects MA	1.5	3.10246	0.45644	0.326027	1.60246	10.31×10-03	( 1.58 , 1.62 )	0.028	5.22×10-03	( 1.78% , 3.82% )
	1	Random-effects MA	1.5	2.62854	0.363474	0.325424	1.12854	10.29×10-03	( 1.11 , 1.15 )	0.11	9.89×10-03	( 9.06% , 12.94% )
	0	Meta-regression (linear term)	1.5	0.487866	0.844228	0.835438	-1.01213	26.42×10-03	( -1.06 , -0.96 )	0.744	13.8×10-03	( 71.70% , 77.10% )
	0.25	Meta-regression (linear term)	1.5	0.532983	0.831912	0.824727	-0.967017	26.08×10-03	( -1.02 , -0.92 )	0.753	13.64×10-03	( 72.63% , 77.97% )
	0.5	Meta-regression (linear term)	1.5	0.590217	0.825502	0.821704	-0.909783	25.98×10-03	( -0.96 , -0.86 )	0.767	13.37×10-03	( 74.08% , 79.32% )
	0.75	Meta-regression (linear term)	1.5	0.69363	0.845536	0.846781	-0.80637	26.78×10-03	( -0.86 , -0.75 )	0.804	12.55×10-03	( 77.94% , 82.86% )
	1	Meta-regression (linear term)	1.5	0.839727	1.08042	1.08478	-0.660273	34.3×10-03	( -0.73 , -0.59 )	0.867	10.74×10-03	( 84.60% , 88.80% )
	0	Meta-regression (nonlinear term)	1.5	1.4516	1.90828	1.93733	-0.0483962	0.0612639	( -0.17 , 0.07 )	0.9	9.49×10-03	( 88.14% , 91.86% )
	0.25	Meta-regression (nonlinear term)	1.5	1.45541	1.89696	1.92725	-0.0445902	0.0609451	( -0.16 , 0.07 )	0.902	9.4×10-03	( 88.36% , 92.04% )
	0.5	Meta-regression (nonlinear term)	1.5	1.44928	1.94696	1.98029	-0.0507209	0.0626222	( -0.17 , 0.07 )	0.902	9.4×10-03	( 88.36% , 92.04% )
	0.75	Meta-regression (nonlinear term)	1.5	1.42989	2.14714	2.18621	-0.0701127	0.0691342	( -0.21 , 0.07 )	0.907	9.18×10-03	( 88.90% , 92.50% )
	1	Meta-regression (nonlinear term)	1.5	1.44265	3.584	3.64044	-0.0573526	0.115121	( -0.28 , 0.17 )	0.897	9.61×10-03	( 87.82% , 91.58% )

### Sheet: Table S16
	Table S16. Simulation results for the linear age dependent genetic effect (βSNP×Age) when number of studies is 10.
	Scenario 1
	Age overlap	Method	Simaluted value	βSNP×Age	Mean SE	EmpSE	Bias	Bias MCSE	Bias (95%CI)	Coverage (%)	Coverage MCSE	Coverage (%) (95%CI)
	0	Meta-regression (linear term)	0	0.63×10-03	22.17×10-03	22.07×10-03	0.63×10-03	0.7×10-03	( -0.73×10-03 , 2.00×10-03 )	0.908	9.14×10-03	( 89.01% , 92.59% )
	0.25	Meta-regression (linear term)	0	0.62×10-03	22.41×10-03	22.31×10-03	0.62×10-03	0.71×10-03	( -0.76×10-03 , 2.00×10-03 )	0.91	9.05×10-03	( 89.23% , 92.77% )
	0.5	Meta-regression (linear term)	0	0.64×10-03	23.33×10-03	23.24×10-03	0.64×10-03	0.74×10-03	( -0.80×10-03 , 2.08×10-03 )	0.909	9.09×10-03	( 89.12% , 92.68% )
	0.75	Meta-regression (linear term)	0	0.75×10-03	26.49×10-03	26.4×10-03	0.75×10-03	0.83×10-03	( -0.88×10-03 , 2.39×10-03 )	0.908	9.14×10-03	( 89.01% , 92.59% )
	1	Meta-regression (linear term)	0	1.33×10-03	44.33×10-03	44.16×10-03	1.33×10-03	1.4×10-03	( -1.40×10-03 , 4.07×10-03 )	0.908	9.14×10-03	( 89.01% , 92.59% )
	0	Meta-regression (nonlinear term)	0	2.04×10-03	0.122638	0.12475	2.04×10-03	3.94×10-03	( -5.69×10-03 , 9.77×10-03 )	0.9	9.49×10-03	( 88.14% , 91.86% )
	0.25	Meta-regression (nonlinear term)	0	1.81×10-03	0.125086	0.127323	1.81×10-03	4.03×10-03	( -6.08×10-03 , 9.70×10-03 )	0.902	9.4×10-03	( 88.36% , 92.04% )
	0.5	Meta-regression (nonlinear term)	0	1.96×10-03	0.133024	0.135537	1.96×10-03	4.29×10-03	( -6.45×10-03 , 10.36×10-03 )	0.9	9.49×10-03	( 88.14% , 91.86% )
	0.75	Meta-regression (nonlinear term)	0	2.11×10-03	0.157471	0.16073	2.11×10-03	5.08×10-03	( -7.85×10-03 , 12.07×10-03 )	0.9	9.49×10-03	( 88.14% , 91.86% )
	1	Meta-regression (nonlinear term)	0	5.48×10-03	0.328029	0.334584	5.48×10-03	10.58×10-03	( -15.25×10-03 , 26.22×10-03 )	0.903	9.36×10-03	( 88.47% , 92.13% )
	Scenario 2
	Age overlap	Method	Simaluted value	βSNP×Age	Mean SE	EmpSE	Bias	Bias MCSE	Bias (95%CI)	Coverage (%)	Coverage MCSE	Coverage (%) (95%CI)
	0	Meta-regression (linear term)	0.02	20.63×10-03	22.16×10-03	22.07×10-03	0.63×10-03	0.7×10-03	( -0.73×10-03 , 2.00×10-03 )	0.909	9.09×10-03	( 89.12% , 92.68% )
	0.25	Meta-regression (linear term)	0.02	20.62×10-03	22.41×10-03	22.31×10-03	0.62×10-03	0.71×10-03	( -0.76×10-03 , 2.00×10-03 )	0.911	9×10-03	( 89.34% , 92.86% )
	0.5	Meta-regression (linear term)	0.02	20.64×10-03	23.33×10-03	23.24×10-03	0.64×10-03	0.74×10-03	( -0.80×10-03 , 2.08×10-03 )	0.909	9.09×10-03	( 89.12% , 92.68% )
	0.75	Meta-regression (linear term)	0.02	20.75×10-03	26.48×10-03	26.4×10-03	0.75×10-03	0.83×10-03	( -0.89×10-03 , 2.39×10-03 )	0.907	9.18×10-03	( 88.90% , 92.50% )
	1	Meta-regression (linear term)	0.02	21.33×10-03	44.32×10-03	44.16×10-03	1.33×10-03	1.4×10-03	( -1.41×10-03 , 4.06×10-03 )	0.907	9.18×10-03	( 88.90% , 92.50% )
	0	Meta-regression (nonlinear term)	0.02	22.04×10-03	0.122635	0.124749	2.04×10-03	3.94×10-03	( -5.69×10-03 , 9.77×10-03 )	0.9	9.49×10-03	( 88.14% , 91.86% )
	0.25	Meta-regression (nonlinear term)	0.02	21.81×10-03	0.125082	0.127321	1.81×10-03	4.03×10-03	( -6.08×10-03 , 9.71×10-03 )	0.902	9.4×10-03	( 88.36% , 92.04% )
	0.5	Meta-regression (nonlinear term)	0.02	21.96×10-03	0.133018	0.135531	1.96×10-03	4.29×10-03	( -6.44×10-03 , 10.36×10-03 )	0.9	9.49×10-03	( 88.14% , 91.86% )
	0.75	Meta-regression (nonlinear term)	0.02	22.12×10-03	0.157462	0.160706	2.12×10-03	5.08×10-03	( -7.84×10-03 , 12.08×10-03 )	0.899	9.53×10-03	( 88.03% , 91.77% )
	1	Meta-regression (nonlinear term)	0.02	25.51×10-03	0.327989	0.334411	5.51×10-03	10.57×10-03	( -15.22×10-03 , 26.23×10-03 )	0.903	9.36×10-03	( 88.47% , 92.13% )
	Scenario 3
	Age overlap	Method	Simaluted value	βSNP×Age	Mean SE	EmpSE	Bias	Bias MCSE	Bias (95%CI)	Coverage (%)	Coverage MCSE	Coverage (%) (95%CI)
	0	Meta-regression (linear term)	0	0.63×10-03	22.17×10-03	22.07×10-03	0.63×10-03	0.7×10-03	( -0.73×10-03 , 2.00×10-03 )	0.908	9.14×10-03	( 89.01% , 92.59% )
	0.25	Meta-regression (linear term)	0	0.62×10-03	22.41×10-03	22.31×10-03	0.62×10-03	0.71×10-03	( -0.76×10-03 , 2.00×10-03 )	0.91	9.05×10-03	( 89.23% , 92.77% )
	0.5	Meta-regression (linear term)	0	0.64×10-03	23.33×10-03	23.24×10-03	0.64×10-03	0.74×10-03	( -0.80×10-03 , 2.08×10-03 )	0.909	9.09×10-03	( 89.12% , 92.68% )
	0.75	Meta-regression (linear term)	0	0.75×10-03	26.49×10-03	26.4×10-03	0.75×10-03	0.83×10-03	( -0.88×10-03 , 2.39×10-03 )	0.908	9.14×10-03	( 89.01% , 92.59% )
	1	Meta-regression (linear term)	0	1.34×10-03	44.34×10-03	44.15×10-03	1.34×10-03	1.4×10-03	( -1.39×10-03 , 4.08×10-03 )	0.91	9.05×10-03	( 89.23% , 92.77% )
	0	Meta-regression (nonlinear term)	0	2.04×10-03	0.122639	0.12475	2.04×10-03	3.94×10-03	( -5.69×10-03 , 9.77×10-03 )	0.9	9.49×10-03	( 88.14% , 91.86% )
	0.25	Meta-regression (nonlinear term)	0	1.82×10-03	0.125086	0.127322	1.82×10-03	4.03×10-03	( -6.08×10-03 , 9.71×10-03 )	0.902	9.4×10-03	( 88.36% , 92.04% )
	0.5	Meta-regression (nonlinear term)	0	1.96×10-03	0.133026	0.135538	1.96×10-03	4.29×10-03	( -6.44×10-03 , 10.36×10-03 )	0.9	9.49×10-03	( 88.14% , 91.86% )
	0.75	Meta-regression (nonlinear term)	0	2.14×10-03	0.157477	0.160738	2.14×10-03	5.08×10-03	( -7.83×10-03 , 12.10×10-03 )	0.9	9.49×10-03	( 88.14% , 91.86% )
	1	Meta-regression (nonlinear term)	0	5.62×10-03	0.328109	0.334666	5.62×10-03	10.58×10-03	( -15.12×10-03 , 26.36×10-03 )	0.903	9.36×10-03	( 88.47% , 92.13% )
	Scenario 4
	Age overlap	Method	Simaluted value	βSNP×Age	Mean SE	EmpSE	Bias	Bias MCSE	Bias (95%CI)	Coverage (%)	Coverage MCSE	Coverage (%) (95%CI)
	0	Meta-regression (linear term)	0.02	20.63×10-03	22.17×10-03	22.07×10-03	0.63×10-03	0.7×10-03	( -0.73×10-03 , 2.00×10-03 )	0.909	9.09×10-03	( 89.12% , 92.68% )
	0.25	Meta-regression (linear term)	0.02	20.62×10-03	22.41×10-03	22.31×10-03	0.62×10-03	0.71×10-03	( -0.76×10-03 , 2.00×10-03 )	0.911	9×10-03	( 89.34% , 92.86% )
	0.5	Meta-regression (linear term)	0.02	20.64×10-03	23.33×10-03	23.24×10-03	0.64×10-03	0.74×10-03	( -0.80×10-03 , 2.08×10-03 )	0.909	9.09×10-03	( 89.12% , 92.68% )
	0.75	Meta-regression (linear term)	0.02	20.75×10-03	26.49×10-03	26.4×10-03	0.75×10-03	0.83×10-03	( -0.88×10-03 , 2.39×10-03 )	0.907	9.18×10-03	( 88.90% , 92.50% )
	1	Meta-regression (linear term)	0.02	21.33×10-03	44.33×10-03	44.15×10-03	1.33×10-03	1.4×10-03	( -1.40×10-03 , 4.07×10-03 )	0.909	9.09×10-03	( 89.12% , 92.68% )
	0	Meta-regression (nonlinear term)	0.02	22.04×10-03	0.122636	0.124749	2.04×10-03	3.94×10-03	( -5.69×10-03 , 9.77×10-03 )	0.9	9.49×10-03	( 88.14% , 91.86% )
	0.25	Meta-regression (nonlinear term)	0.02	21.82×10-03	0.125083	0.12732	1.82×10-03	4.03×10-03	( -6.07×10-03 , 9.71×10-03 )	0.902	9.4×10-03	( 88.36% , 92.04% )
	0.5	Meta-regression (nonlinear term)	0.02	21.97×10-03	0.13302	0.135532	1.97×10-03	4.29×10-03	( -6.43×10-03 , 10.37×10-03 )	0.9	9.49×10-03	( 88.14% , 91.86% )
	0.75	Meta-regression (nonlinear term)	0.02	22.14×10-03	0.157467	0.160713	2.14×10-03	5.08×10-03	( -7.82×10-03 , 12.10×10-03 )	0.9	9.49×10-03	( 88.14% , 91.86% )
	1	Meta-regression (nonlinear term)	0.02	25.64×10-03	0.328068	0.334491	5.64×10-03	10.58×10-03	( -15.09×10-03 , 26.37×10-03 )	0.903	9.36×10-03	( 88.47% , 92.13% )
	Scenario 5
	Age overlap	Method	Simaluted value	βSNP×Age	Mean SE	EmpSE	Bias	Bias MCSE	Bias (95%CI)	Coverage (%)	Coverage MCSE	Coverage (%) (95%CI)
	0	Meta-regression (linear term)	0.02	89.63×10-03	22.59×10-03	22.07×10-03	0.0696336	0.7×10-03	( 68.27×10-03 , 71.00×10-03 )	0.141	11.01×10-03	( 11.94% , 16.26% )
	0.25	Meta-regression (linear term)	0.02	88.25×10-03	22.81×10-03	22.32×10-03	0.0682526	0.71×10-03	( 66.87×10-03 , 69.64×10-03 )	0.154	11.41×10-03	( 13.16% , 17.64% )
	0.5	Meta-regression (linear term)	0.02	86.24×10-03	23.67×10-03	23.25×10-03	0.0662411	0.74×10-03	( 64.80×10-03 , 67.68×10-03 )	0.2	12.65×10-03	( 17.52% , 22.48% )
	0.75	Meta-regression (linear term)	0.02	82.22×10-03	26.71×10-03	26.41×10-03	0.062216	0.84×10-03	( 60.58×10-03 , 63.85×10-03 )	0.347	15.05×10-03	( 31.75% , 37.65% )
	1	Meta-regression (linear term)	0.02	76.96×10-03	44.42×10-03	44.19×10-03	0.0569575	1.4×10-03	( 54.22×10-03 , 59.70×10-03 )	0.707	14.39×10-03	( 67.88% , 73.52% )
	0	Meta-regression (nonlinear term)	0.02	22.05×10-03	0.122626	0.124718	2.05×10-03	3.94×10-03	( -5.68×10-03 , 9.78×10-03 )	0.9	9.49×10-03	( 88.14% , 91.86% )
	0.25	Meta-regression (nonlinear term)	0.02	21.97×10-03	0.125073	0.127281	1.97×10-03	4.02×10-03	( -5.92×10-03 , 9.86×10-03 )	0.902	9.4×10-03	( 88.36% , 92.04% )
	0.5	Meta-regression (nonlinear term)	0.02	22.67×10-03	0.133005	0.135468	2.67×10-03	4.28×10-03	( -5.73×10-03 , 11.07×10-03 )	0.9	9.49×10-03	( 88.14% , 91.86% )
	0.75	Meta-regression (nonlinear term)	0.02	24.39×10-03	0.157454	0.160553	4.39×10-03	5.08×10-03	( -5.57×10-03 , 14.34×10-03 )	0.9	9.49×10-03	( 88.14% , 91.86% )
	1	Meta-regression (nonlinear term)	0.02	19.63×10-03	0.328103	0.333943	-0.37×10-03	10.56×10-03	( -21.06×10-03 , 20.33×10-03 )	0.9	9.49×10-03	( 88.14% , 91.86% )

### Sheet: Table S17
	Table S17. Simulation results for the nonlinear age dependent genetic effect (βSNP×Age2) when number of studies is 10.
	Scenario 1
	Age overlap	Method	Simaluted value	βSNP×Age2	Mean SE	EmpSE	Bias	Bias MCSE	Bias (95%CI)	Coverage (%)	Coverage MCSE	Coverage (%) (95%CI)
	0	Meta-regression (nonlinear term)	0	-0.02×10-03	1.75×10-03	1.78×10-03	-0.02×10-03	0.06×10-03	( -0.13×10-03 , 0.09×10-03 )	0.9	9.49×10-03	( 88.14% , 91.86% )
	0.25	Meta-regression (nonlinear term)	0	-0.02×10-03	1.82×10-03	1.86×10-03	-0.02×10-03	0.06×10-03	( -0.13×10-03 , 0.10×10-03 )	0.899	9.53×10-03	( 88.03% , 91.77% )
	0.5	Meta-regression (nonlinear term)	0	-0.02×10-03	2×10-03	2.04×10-03	-0.02×10-03	0.06×10-03	( -0.15×10-03 , 0.11×10-03 )	0.901	9.44×10-03	( 88.25% , 91.95% )
	0.75	Meta-regression (nonlinear term)	0	-0.02×10-03	2.56×10-03	2.62×10-03	-0.02×10-03	0.08×10-03	( -0.18×10-03 , 0.14×10-03 )	0.903	9.36×10-03	( 88.47% , 92.13% )
	1	Meta-regression (nonlinear term)	0	-0.09×10-03	6.99×10-03	7.14×10-03	-0.09×10-03	0.23×10-03	( -0.53×10-03 , 0.35×10-03 )	0.897	9.61×10-03	( 87.82% , 91.58% )
	Scenario 2
	Age overlap	Method	Simaluted value	βSNP×Age2	Mean SE	EmpSE	Bias	Bias MCSE	Bias (95%CI)	Coverage (%)	Coverage MCSE	Coverage (%) (95%CI)
	0	Meta-regression (nonlinear term)	0	-0.02×10-03	1.75×10-03	1.78×10-03	-0.02×10-03	0.06×10-03	( -0.13×10-03 , 0.09×10-03 )	0.9	9.49×10-03	( 88.14% , 91.86% )
	0.25	Meta-regression (nonlinear term)	0	-0.02×10-03	1.82×10-03	1.86×10-03	-0.02×10-03	0.06×10-03	( -0.13×10-03 , 0.10×10-03 )	0.899	9.53×10-03	( 88.03% , 91.77% )
	0.5	Meta-regression (nonlinear term)	0	-0.02×10-03	2×10-03	2.04×10-03	-0.02×10-03	0.06×10-03	( -0.15×10-03 , 0.11×10-03 )	0.901	9.44×10-03	( 88.25% , 91.95% )
	0.75	Meta-regression (nonlinear term)	0	-0.02×10-03	2.56×10-03	2.62×10-03	-0.02×10-03	0.08×10-03	( -0.18×10-03 , 0.14×10-03 )	0.904	9.32×10-03	( 88.57% , 92.23% )
	1	Meta-regression (nonlinear term)	0	-0.09×10-03	6.99×10-03	7.14×10-03	-0.09×10-03	0.23×10-03	( -0.53×10-03 , 0.35×10-03 )	0.898	9.57×10-03	( 87.92% , 91.68% )
	Scenario 3
	Age overlap	Method	Simaluted value	βSNP×Age2	Mean SE	EmpSE	Bias	Bias MCSE	Bias (95%CI)	Coverage (%)	Coverage MCSE	Coverage (%) (95%CI)
	0	Meta-regression (nonlinear term)	0	-0.02×10-03	1.75×10-03	1.78×10-03	-0.02×10-03	0.06×10-03	( -0.13×10-03 , 0.09×10-03 )	0.9	9.49×10-03	( 88.14% , 91.86% )
	0.25	Meta-regression (nonlinear term)	0	-0.02×10-03	1.82×10-03	1.86×10-03	-0.02×10-03	0.06×10-03	( -0.13×10-03 , 0.10×10-03 )	0.899	9.53×10-03	( 88.03% , 91.77% )
	0.5	Meta-regression (nonlinear term)	0	-0.02×10-03	2×10-03	2.04×10-03	-0.02×10-03	0.06×10-03	( -0.15×10-03 , 0.11×10-03 )	0.901	9.44×10-03	( 88.25% , 91.95% )
	0.75	Meta-regression (nonlinear term)	0	-0.02×10-03	2.56×10-03	2.62×10-03	-0.02×10-03	0.08×10-03	( -0.18×10-03 , 0.14×10-03 )	0.904	9.32×10-03	( 88.57% , 92.23% )
	1	Meta-regression (nonlinear term)	0	-0.09×10-03	6.99×10-03	7.14×10-03	-0.09×10-03	0.23×10-03	( -0.53×10-03 , 0.35×10-03 )	0.898	9.57×10-03	( 87.92% , 91.68% )
	Scenario 4
	Age overlap	Method	Simaluted value	βSNP×Age2	Mean SE	EmpSE	Bias	Bias MCSE	Bias (95%CI)	Coverage (%)	Coverage MCSE	Coverage (%) (95%CI)
	0	Meta-regression (nonlinear term)	0	-0.02×10-03	1.75×10-03	1.78×10-03	-0.02×10-03	0.06×10-03	( -0.13×10-03 , 0.09×10-03 )	0.899	9.53×10-03	( 88.03% , 91.77% )
	0.25	Meta-regression (nonlinear term)	0	-0.02×10-03	1.82×10-03	1.86×10-03	-0.02×10-03	0.06×10-03	( -0.13×10-03 , 0.10×10-03 )	0.899	9.53×10-03	( 88.03% , 91.77% )
	0.5	Meta-regression (nonlinear term)	0	-0.02×10-03	2×10-03	2.04×10-03	-0.02×10-03	0.06×10-03	( -0.15×10-03 , 0.11×10-03 )	0.901	9.44×10-03	( 88.25% , 91.95% )
	0.75	Meta-regression (nonlinear term)	0	-0.02×10-03	2.56×10-03	2.62×10-03	-0.02×10-03	0.08×10-03	( -0.18×10-03 , 0.14×10-03 )	0.904	9.32×10-03	( 88.57% , 92.23% )
	1	Meta-regression (nonlinear term)	0	-0.09×10-03	6.99×10-03	7.14×10-03	-0.09×10-03	0.23×10-03	( -0.53×10-03 , 0.35×10-03 )	0.898	9.57×10-03	( 87.92% , 91.68% )
	Scenario 5
	Age overlap	Method	Simaluted value	βSNP×Age2	Mean SE	EmpSE	Bias	Bias MCSE	Bias (95%CI)	Coverage (%)	Coverage MCSE	Coverage (%) (95%CI)
	0	Meta-regression (nonlinear term)	0.001	0.98×10-03	1.75×10-03	1.78×10-03	-0.02×10-03	0.06×10-03	( -0.13×10-03 , 0.09×10-03 )	0.899	9.53×10-03	( 88.03% , 91.77% )
	0.25	Meta-regression (nonlinear term)	0.001	0.98×10-03	1.82×10-03	1.85×10-03	-0.02×10-03	0.06×10-03	( -0.13×10-03 , 0.10×10-03 )	0.9	9.49×10-03	( 88.14% , 91.86% )
	0.5	Meta-regression (nonlinear term)	0.001	0.97×10-03	2×10-03	2.04×10-03	-0.03×10-03	0.06×10-03	( -0.16×10-03 , 0.10×10-03 )	0.902	9.4×10-03	( 88.36% , 92.04% )
	0.75	Meta-regression (nonlinear term)	0.001	0.96×10-03	2.56×10-03	2.62×10-03	-0.04×10-03	0.08×10-03	( -0.21×10-03 , 0.12×10-03 )	0.902	9.4×10-03	( 88.36% , 92.04% )
	1	Meta-regression (nonlinear term)	0.001	1.23×10-03	6.99×10-03	7.13×10-03	0.23×10-03	0.23×10-03	( -0.21×10-03 , 0.67×10-03 )	0.899	9.53×10-03	( 88.03% , 91.77% )

### Sheet: Table S18
	Table S18. Simulation results for the main genetic effect (βSNP) when number of studies is 20.
	Scenario 1
	Age overlap	Method	Simaluted value	βSNP	EmpSE	Bias	Bias MCSE	Bias (95%CI)	Coverage (%)	Coverage MCSE	Coverage (%) (95%CI)
	0	Fixed-effect MA	1.5	1.499	0.217597	-1×10-03	6.88×10-03	( -14.49×10-03 , 12.48×10-03 )	0.088	8.96×10-03	( 7.04% , 10.56% )
	0.25	Fixed-effect MA	1.5	1.499	0.217586	-1×10-03	6.88×10-03	( -14.49×10-03 , 12.49×10-03 )	0.089	9×10-03	( 7.14% , 10.66% )
	0.5	Fixed-effect MA	1.5	1.49899	0.217589	-1.01×10-03	6.88×10-03	( -14.50×10-03 , 12.48×10-03 )	0.089	9×10-03	( 7.14% , 10.66% )
	0.75	Fixed-effect MA	1.5	1.49899	0.21759	-1.01×10-03	6.88×10-03	( -14.50×10-03 , 12.48×10-03 )	0.089	9×10-03	( 7.14% , 10.66% )
	1	Fixed-effect MA	1.5	1.49899	0.217588	-1.01×10-03	6.88×10-03	( -14.49×10-03 , 12.48×10-03 )	0.089	9×10-03	( 7.14% , 10.66% )
	0	Random-effects MA	1.5	1.49822	0.216939	-1.78×10-03	6.86×10-03	( -15.23×10-03 , 11.66×10-03 )	0.944	7.27×10-03	( 92.97% , 95.83% )
	0.25	Random-effects MA	1.5	1.49822	0.216933	-1.78×10-03	6.86×10-03	( -15.22×10-03 , 11.67×10-03 )	0.943	7.33×10-03	( 92.86% , 95.74% )
	0.5	Random-effects MA	1.5	1.49822	0.216936	-1.78×10-03	6.86×10-03	( -15.23×10-03 , 11.66×10-03 )	0.944	7.27×10-03	( 92.97% , 95.83% )
	0.75	Random-effects MA	1.5	1.49822	0.216937	-1.78×10-03	6.86×10-03	( -15.23×10-03 , 11.67×10-03 )	0.944	7.27×10-03	( 92.97% , 95.83% )
	1	Random-effects MA	1.5	1.49822	0.216937	-1.78×10-03	6.86×10-03	( -15.23×10-03 , 11.67×10-03 )	0.944	7.27×10-03	( 92.97% , 95.83% )
	0	Meta-regression (linear term)	1.5	1.50729	0.580244	7.29×10-03	18.35×10-03	( -28.68×10-03 , 43.25×10-03 )	0.943	7.33×10-03	( 92.86% , 95.74% )
	0.25	Meta-regression (linear term)	1.5	1.50737	0.572702	7.37×10-03	18.11×10-03	( -28.13×10-03 , 42.86×10-03 )	0.943	7.33×10-03	( 92.86% , 95.74% )
	0.5	Meta-regression (linear term)	1.5	1.50783	0.570049	7.83×10-03	18.03×10-03	( -27.50×10-03 , 43.16×10-03 )	0.942	7.39×10-03	( 92.75% , 95.65% )
	0.75	Meta-regression (linear term)	1.5	1.50899	0.588729	8.99×10-03	18.62×10-03	( -27.49×10-03 , 45.48×10-03 )	0.939	7.57×10-03	( 92.42% , 95.38% )
	1	Meta-regression (linear term)	1.5	1.51175	0.759053	11.75×10-03	24×10-03	( -35.30×10-03 , 58.80×10-03 )	0.937	7.68×10-03	( 92.19% , 95.21% )
	0	Meta-regression (nonlinear term)	1.5	1.46261	1.33922	-37.39×10-03	42.35×10-03	( -0.12 , 0.05 )	0.938	7.63×10-03	( 92.31% , 95.29% )
	0.25	Meta-regression (nonlinear term)	1.5	1.46259	1.33167	-37.41×10-03	42.11×10-03	( -0.12 , 0.05 )	0.938	7.63×10-03	( 92.31% , 95.29% )
	0.5	Meta-regression (nonlinear term)	1.5	1.46293	1.36742	-37.07×10-03	43.24×10-03	( -0.12 , 0.05 )	0.937	7.68×10-03	( 92.19% , 95.21% )
	0.75	Meta-regression (nonlinear term)	1.5	1.45876	1.51131	-41.24×10-03	47.79×10-03	( -0.13 , 0.05 )	0.934	7.85×10-03	( 91.86% , 94.94% )
	1	Meta-regression (nonlinear term)	1.5	1.41218	2.52166	-0.0878176	79.74×10-03	( -0.24 , 0.07 )	0.94	7.51×10-03	( 92.53% , 95.47% )
	Scenario 2
	Age overlap	Method	Simaluted value	βSNP	EmpSE	Bias	Bias MCSE	Bias (95%CI)	Coverage (%)	Coverage MCSE	Coverage (%) (95%CI)
	0	Fixed-effect MA	1.5	2.18902	0.21765	0.689015	6.88×10-03	( 0.68 , 0.70 )	0	0×10-03	( 0.00% , 0.00% )
	0.25	Fixed-effect MA	1.5	2.171	0.217643	0.670997	6.88×10-03	( 0.66 , 0.68 )	0.001	1×10-03	( -0.10% , 0.30% )
	0.5	Fixed-effect MA	1.5	2.14099	0.217631	0.640987	6.88×10-03	( 0.63 , 0.65 )	0.001	1×10-03	( -0.10% , 0.30% )
	0.75	Fixed-effect MA	1.5	2.08465	0.217717	0.584648	6.88×10-03	( 0.57 , 0.60 )	0.005	2.23×10-03	( 0.06% , 0.94% )
	1	Fixed-effect MA	1.5	1.96277	0.217643	0.462771	6.88×10-03	( 0.45 , 0.48 )	0.005	2.23×10-03	( 0.06% , 0.94% )
	0	Random-effects MA	1.5	2.18822	0.216942	0.688217	6.86×10-03	( 0.67 , 0.70 )	0.147	11.2×10-03	( 12.51% , 16.89% )
	0.25	Random-effects MA	1.5	2.17021	0.216937	0.670215	6.86×10-03	( 0.66 , 0.68 )	0.155	11.44×10-03	( 13.26% , 17.74% )
	0.5	Random-effects MA	1.5	2.14028	0.21692	0.640279	6.86×10-03	( 0.63 , 0.65 )	0.18	12.15×10-03	( 15.62% , 20.38% )
	0.75	Random-effects MA	1.5	2.08422	0.217018	0.584219	6.86×10-03	( 0.57 , 0.60 )	0.26	13.87×10-03	( 23.28% , 28.72% )
	1	Random-effects MA	1.5	1.96321	0.216984	0.463211	6.86×10-03	( 0.45 , 0.48 )	0.458	15.76×10-03	( 42.71% , 48.89% )
	0	Meta-regression (linear term)	1.5	1.50726	0.580258	7.26×10-03	18.35×10-03	( -0.03 , 0.04 )	0.943	7.33×10-03	( 92.86% , 95.74% )
	0.25	Meta-regression (linear term)	1.5	1.50735	0.572731	7.35×10-03	18.11×10-03	( -0.03 , 0.04 )	0.944	7.27×10-03	( 92.97% , 95.83% )
	0.5	Meta-regression (linear term)	1.5	1.50781	0.570068	7.81×10-03	18.03×10-03	( -0.03 , 0.04 )	0.942	7.39×10-03	( 92.75% , 95.65% )
	0.75	Meta-regression (linear term)	1.5	1.50897	0.588768	8.97×10-03	18.62×10-03	( -0.03 , 0.05 )	0.939	7.57×10-03	( 92.42% , 95.38% )
	1	Meta-regression (linear term)	1.5	1.51173	0.759161	11.73×10-03	24.01×10-03	( -0.04 , 0.06 )	0.937	7.68×10-03	( 92.19% , 95.21% )
	0	Meta-regression (nonlinear term)	1.5	1.46257	1.33931	-37.43×10-03	0.0423527	( -0.12 , 0.05 )	0.938	7.63×10-03	( 92.31% , 95.29% )
	0.25	Meta-regression (nonlinear term)	1.5	1.46254	1.33178	-37.46×10-03	0.0421145	( -0.12 , 0.05 )	0.938	7.63×10-03	( 92.31% , 95.29% )
	0.5	Meta-regression (nonlinear term)	1.5	1.46289	1.36753	-37.11×10-03	0.043245	( -0.12 , 0.05 )	0.937	7.68×10-03	( 92.19% , 95.21% )
	0.75	Meta-regression (nonlinear term)	1.5	1.45873	1.51145	-41.27×10-03	0.0477963	( -0.13 , 0.05 )	0.936	7.74×10-03	( 92.08% , 95.12% )
	1	Meta-regression (nonlinear term)	1.5	1.41212	2.52217	-0.0878785	0.079758	( -0.24 , 0.07 )	0.94	7.51×10-03	( 92.53% , 95.47% )
	Scenario 3
	Age overlap	Method	Simaluted value	βSNP	EmpSE	Bias	Bias MCSE	Bias (95%CI)	Coverage (%)	Coverage MCSE	Coverage (%) (95%CI)
	0	Fixed-effect MA	1.5	1.499	0.217596	-1×10-03	6.88×10-03	( -14.49×10-03 , 12.48×10-03 )	0.088	8.96×10-03	( 7.04% , 10.56% )
	0.25	Fixed-effect MA	1.5	1.499	0.217579	-1×10-03	6.88×10-03	( -14.49×10-03 , 12.48×10-03 )	0.089	9×10-03	( 7.14% , 10.66% )
	0.5	Fixed-effect MA	1.5	1.49899	0.217578	-1.01×10-03	6.88×10-03	( -14.50×10-03 , 12.47×10-03 )	0.089	9×10-03	( 7.14% , 10.66% )
	0.75	Fixed-effect MA	1.5	1.49898	0.217544	-1.02×10-03	6.88×10-03	( -14.50×10-03 , 12.46×10-03 )	0.089	9×10-03	( 7.14% , 10.66% )
	1	Fixed-effect MA	1.5	1.4992	0.217703	-0.8×10-03	6.88×10-03	( -14.29×10-03 , 12.70×10-03 )	0.088	8.96×10-03	( 7.04% , 10.56% )
	0	Random-effects MA	1.5	1.49822	0.216937	-1.78×10-03	6.86×10-03	( -15.23×10-03 , 11.66×10-03 )	0.944	7.27×10-03	( 92.97% , 95.83% )
	0.25	Random-effects MA	1.5	1.49822	0.216929	-1.78×10-03	6.86×10-03	( -15.23×10-03 , 11.67×10-03 )	0.943	7.33×10-03	( 92.86% , 95.74% )
	0.5	Random-effects MA	1.5	1.49822	0.21693	-1.78×10-03	6.86×10-03	( -15.23×10-03 , 11.66×10-03 )	0.944	7.27×10-03	( 92.97% , 95.83% )
	0.75	Random-effects MA	1.5	1.49821	0.216913	-1.79×10-03	6.86×10-03	( -15.23×10-03 , 11.66×10-03 )	0.944	7.27×10-03	( 92.97% , 95.83% )
	1	Random-effects MA	1.5	1.49819	0.216868	-1.81×10-03	6.86×10-03	( -15.25×10-03 , 11.63×10-03 )	0.943	7.33×10-03	( 92.86% , 95.74% )
	0	Meta-regression (linear term)	1.5	1.50729	0.580249	7.29×10-03	18.35×10-03	( -28.68×10-03 , 43.25×10-03 )	0.943	7.33×10-03	( 92.86% , 95.74% )
	0.25	Meta-regression (linear term)	1.5	1.50737	0.57271	7.37×10-03	18.11×10-03	( -28.13×10-03 , 42.86×10-03 )	0.943	7.33×10-03	( 92.86% , 95.74% )
	0.5	Meta-regression (linear term)	1.5	1.50783	0.570057	7.83×10-03	18.03×10-03	( -27.50×10-03 , 43.16×10-03 )	0.942	7.39×10-03	( 92.75% , 95.65% )
	0.75	Meta-regression (linear term)	1.5	1.509	0.588748	9×10-03	18.62×10-03	( -27.49×10-03 , 45.49×10-03 )	0.939	7.57×10-03	( 92.42% , 95.38% )
	1	Meta-regression (linear term)	1.5	1.51183	0.759081	11.83×10-03	24×10-03	( -35.22×10-03 , 58.87×10-03 )	0.937	7.68×10-03	( 92.19% , 95.21% )
	0	Meta-regression (nonlinear term)	1.5	1.46261	1.33924	-37.39×10-03	42.35×10-03	( -120.40×10-03 , 45.62×10-03 )	0.938	7.63×10-03	( 92.31% , 95.29% )
	0.25	Meta-regression (nonlinear term)	1.5	1.46259	1.3317	-37.41×10-03	42.11×10-03	( -119.95×10-03 , 45.13×10-03 )	0.938	7.63×10-03	( 92.31% , 95.29% )
	0.5	Meta-regression (nonlinear term)	1.5	1.46291	1.36749	-37.09×10-03	43.24×10-03	( -121.85×10-03 , 47.66×10-03 )	0.937	7.68×10-03	( 92.19% , 95.21% )
	0.75	Meta-regression (nonlinear term)	1.5	1.4587	1.51158	-41.3×10-03	47.8×10-03	( -134.99×10-03 , 52.38×10-03 )	0.934	7.85×10-03	( 91.86% , 94.94% )
	1	Meta-regression (nonlinear term)	1.5	1.41166	2.52413	-88.34×10-03	79.82×10-03	( -244.79×10-03 , 68.11×10-03 )	0.941	7.45×10-03	( 92.64% , 95.56% )
	Scenario 4
	Age overlap	Method	Simaluted value	βSNP	EmpSE	Bias	Bias MCSE	Bias (95%CI)	Coverage (%)	Coverage MCSE	Coverage (%) (95%CI)
	0	Fixed-effect MA	1.5	2.18901	0.217649	0.689015	6.88×10-03	( 0.68 , 0.70 )	0	0×10-03	( 0.00% , 0.00% )
	0.25	Fixed-effect MA	1.5	2.17099	0.217637	0.670994	6.88×10-03	( 0.66 , 0.68 )	0.001	1×10-03	( -0.10% , 0.30% )
	0.5	Fixed-effect MA	1.5	2.14096	0.217622	0.640962	6.88×10-03	( 0.63 , 0.65 )	0.001	1×10-03	( -0.10% , 0.30% )
	0.75	Fixed-effect MA	1.5	2.08431	0.217678	0.584309	6.88×10-03	( 0.57 , 0.60 )	0.005	2.23×10-03	( 0.06% , 0.94% )
	1	Fixed-effect MA	1.5	1.95789	0.217833	0.457887	6.89×10-03	( 0.44 , 0.47 )	0.006	2.44×10-03	( 0.12% , 1.08% )
	0	Random-effects MA	1.5	2.18822	0.21694	0.688217	6.86×10-03	( 0.67 , 0.70 )	0.147	11.2×10-03	( 12.51% , 16.89% )
	0.25	Random-effects MA	1.5	2.17021	0.216932	0.670213	6.86×10-03	( 0.66 , 0.68 )	0.155	11.44×10-03	( 13.26% , 17.74% )
	0.5	Random-effects MA	1.5	2.14028	0.216914	0.640278	6.86×10-03	( 0.63 , 0.65 )	0.18	12.15×10-03	( 15.62% , 20.38% )
	0.75	Random-effects MA	1.5	2.08421	0.216994	0.58421	6.86×10-03	( 0.57 , 0.60 )	0.26	13.87×10-03	( 23.28% , 28.72% )
	1	Random-effects MA	1.5	1.96317	0.216914	0.463165	6.86×10-03	( 0.45 , 0.48 )	0.458	15.76×10-03	( 42.71% , 48.89% )
	0	Meta-regression (linear term)	1.5	1.50726	0.580262	7.26×10-03	18.35×10-03	( -0.03 , 0.04 )	0.943	7.33×10-03	( 92.86% , 95.74% )
	0.25	Meta-regression (linear term)	1.5	1.50734	0.57274	7.34×10-03	18.11×10-03	( -0.03 , 0.04 )	0.944	7.27×10-03	( 92.97% , 95.83% )
	0.5	Meta-regression (linear term)	1.5	1.50781	0.570076	7.81×10-03	18.03×10-03	( -0.03 , 0.04 )	0.942	7.39×10-03	( 92.75% , 95.65% )
	0.75	Meta-regression (linear term)	1.5	1.50897	0.588787	8.97×10-03	18.62×10-03	( -0.03 , 0.05 )	0.939	7.57×10-03	( 92.42% , 95.38% )
	1	Meta-regression (linear term)	1.5	1.5118	0.759185	11.8×10-03	24.01×10-03	( -0.04 , 0.06 )	0.937	7.68×10-03	( 92.19% , 95.21% )
	0	Meta-regression (nonlinear term)	1.5	1.46257	1.33932	-0.0374327	42.35×10-03	( -0.12 , 0.05 )	0.938	7.63×10-03	( 92.31% , 95.29% )
	0.25	Meta-regression (nonlinear term)	1.5	1.46253	1.33181	-0.037466	42.12×10-03	( -0.12 , 0.05 )	0.938	7.63×10-03	( 92.31% , 95.29% )
	0.5	Meta-regression (nonlinear term)	1.5	1.46287	1.3676	-0.0371338	43.25×10-03	( -0.12 , 0.05 )	0.937	7.68×10-03	( 92.19% , 95.21% )
	0.75	Meta-regression (nonlinear term)	1.5	1.45866	1.51172	-0.0413382	47.8×10-03	( -0.14 , 0.05 )	0.935	7.8×10-03	( 91.97% , 95.03% )
	1	Meta-regression (nonlinear term)	1.5	1.4116	2.52463	-0.0883995	79.84×10-03	( -0.24 , 0.07 )	0.94	7.51×10-03	( 92.53% , 95.47% )
	Scenario 5
	Age overlap	Method	Simaluted value	βSNP	EmpSE	Bias	Bias MCSE	Bias (95%CI)	Coverage (%)	Coverage MCSE	Coverage (%) (95%CI)
	0	Fixed-effect MA	1.5	3.58345	0.218462	2.08345	6.91×10-03	( 2.07 , 2.10 )	0	0×10-03	( 0.00% , 0.00% )
	0.25	Fixed-effect MA	1.5	3.49756	0.218405	1.99756	6.91×10-03	( 1.98 , 2.01 )	0	0×10-03	( 0.00% , 0.00% )
	0.5	Fixed-effect MA	1.5	3.34722	0.218379	1.84722	6.91×10-03	( 1.83 , 1.86 )	0	0×10-03	( 0.00% , 0.00% )
	0.75	Fixed-effect MA	1.5	3.06085	0.218872	1.56085	6.92×10-03	( 1.55 , 1.57 )	0	0×10-03	( 0.00% , 0.00% )
	1	Fixed-effect MA	1.5	2.54681	0.220656	1.04681	6.98×10-03	( 1.03 , 1.06 )	0	0×10-03	( 0.00% , 0.00% )
	0	Random-effects MA	1.5	3.58671	0.216955	2.08671	6.86×10-03	( 2.07 , 2.10 )	0	0×10-03	( 0.00% , 0.00% )
	0.25	Random-effects MA	1.5	3.50477	0.216948	2.00477	6.86×10-03	( 1.99 , 2.02 )	0	0×10-03	( 0.00% , 0.00% )
	0.5	Random-effects MA	1.5	3.36518	0.217037	1.86518	6.86×10-03	( 1.85 , 1.88 )	0	0×10-03	( 0.00% , 0.00% )
	0.75	Random-effects MA	1.5	3.10873	0.217582	1.60873	6.88×10-03	( 1.60 , 1.62 )	0	0×10-03	( 0.00% , 0.00% )
	1	Random-effects MA	1.5	2.63504	0.217181	1.13504	6.87×10-03	( 1.12 , 1.15 )	0.002	1.41×10-03	( -0.08% , 0.48% )
	0	Meta-regression (linear term)	1.5	0.525213	0.580323	-0.974787	18.35×10-03	( -1.01 , -0.94 )	0.595	15.52×10-03	( 56.46% , 62.54% )
	0.25	Meta-regression (linear term)	1.5	0.569187	0.572851	-0.930813	18.12×10-03	( -0.97 , -0.90 )	0.607	15.45×10-03	( 57.67% , 63.73% )
	0.5	Meta-regression (linear term)	1.5	0.626582	0.570212	-0.873418	18.03×10-03	( -0.91 , -0.84 )	0.635	15.22×10-03	( 60.52% , 66.48% )
	0.75	Meta-regression (linear term)	1.5	0.732675	0.588755	-0.767325	18.62×10-03	( -0.80 , -0.73 )	0.727	14.09×10-03	( 69.94% , 75.46% )
	1	Meta-regression (linear term)	1.5	0.890038	0.759718	-0.609962	24.02×10-03	( -0.66 , -0.56 )	0.864	10.84×10-03	( 84.28% , 88.52% )
	0	Meta-regression (nonlinear term)	1.5	1.46453	1.33949	-0.0354697	42.36×10-03	( -0.12 , 0.05 )	0.938	7.63×10-03	( 92.31% , 95.29% )
	0.25	Meta-regression (nonlinear term)	1.5	1.46387	1.33199	-0.0361336	42.12×10-03	( -0.12 , 0.05 )	0.938	7.63×10-03	( 92.31% , 95.29% )
	0.5	Meta-regression (nonlinear term)	1.5	1.45897	1.36777	-0.0410343	43.25×10-03	( -0.13 , 0.04 )	0.937	7.68×10-03	( 92.19% , 95.21% )
	0.75	Meta-regression (nonlinear term)	1.5	1.43726	1.51216	-0.0627387	47.82×10-03	( -0.16 , 0.03 )	0.935	7.8×10-03	( 91.97% , 95.03% )
	1	Meta-regression (nonlinear term)	1.5	1.43874	2.52765	-0.0612585	79.93×10-03	( -0.22 , 0.10 )	0.939	7.57×10-03	( 92.42% , 95.38% )

### Sheet: Table S19
	Table S19. Simulation results for the linear age dependent genetic effect (βSNP×Age) when number of studies is 20.
	Scenario 1
	Age overlap	Method	Simaluted value	βSNP×Age	Mean SE	EmpSE	Bias	Bias MCSE	Bias (95%CI)	Coverage (%)	Coverage MCSE	Coverage (%) (95%CI)
	0	Meta-regression (linear term)	0	-0.26×10-03	0.0155119	0.0157822	-0.26×10-03	0.5×10-03	( -1.24×10-03 , 0.72×10-03 )	0.929	8.12×10-03	( 91.31% , 94.49% )
	0.25	Meta-regression (linear term)	0	-0.27×10-03	0.0156802	0.015958	-0.27×10-03	0.5×10-03	( -1.26×10-03 , 0.72×10-03 )	0.929	8.12×10-03	( 91.31% , 94.49% )
	0.5	Meta-regression (linear term)	0	-0.3×10-03	0.0163301	0.0166059	-0.3×10-03	0.53×10-03	( -1.33×10-03 , 0.73×10-03 )	0.93	8.07×10-03	( 91.42% , 94.58% )
	0.75	Meta-regression (linear term)	0	-0.36×10-03	0.0185447	0.0188735	-0.36×10-03	0.6×10-03	( -1.53×10-03 , 0.81×10-03 )	0.928	8.17×10-03	( 91.20% , 94.40% )
	1	Meta-regression (linear term)	0	-0.58×10-03	0.0310033	0.0315683	-0.58×10-03	1×10-03	( -2.54×10-03 , 1.38×10-03 )	0.928	8.17×10-03	( 91.20% , 94.40% )
	0	Meta-regression (nonlinear term)	0	2.87×10-03	0.0859756	0.0868672	2.87×10-03	2.75×10-03	( -2.51×10-03 , 8.25×10-03 )	0.929	8.12×10-03	( 91.31% , 94.49% )
	0.25	Meta-regression (nonlinear term)	0	2.95×10-03	0.0876744	0.0885998	2.95×10-03	2.8×10-03	( -2.55×10-03 , 8.44×10-03 )	0.931	8.01×10-03	( 91.53% , 94.67% )
	0.5	Meta-regression (nonlinear term)	0	3.02×10-03	0.0932663	0.0942802	3.02×10-03	2.98×10-03	( -2.82×10-03 , 8.87×10-03 )	0.933	7.91×10-03	( 91.75% , 94.85% )
	0.75	Meta-regression (nonlinear term)	0	3.59×10-03	0.110461	0.111828	3.59×10-03	3.54×10-03	( -3.34×10-03 , 10.52×10-03 )	0.929	8.12×10-03	( 91.31% , 94.49% )
	1	Meta-regression (nonlinear term)	0	8.89×10-03	0.229509	0.231711	8.89×10-03	7.33×10-03	( -5.47×10-03 , 23.25×10-03 )	0.933	7.91×10-03	( 91.75% , 94.85% )
	Scenario 2
	Age overlap	Method	Simaluted value	βint	Mean SE	EmpSE	Bias	Bias MCSE	Bias (95%CI)	Coverage (%)	Coverage MCSE	Coverage (%) (95%CI)
	0	Meta-regression (linear term)	0.02	19.74×10-03	0.0155117	0.0157828	-0.26×10-03	0.5×10-03	( -1.24×10-03 , 0.72×10-03 )	0.929	8.12×10-03	( 91.31% , 94.49% )
	0.25	Meta-regression (linear term)	0.02	19.73×10-03	0.0156799	0.0159591	-0.27×10-03	0.5×10-03	( -1.26×10-03 , 0.72×10-03 )	0.929	8.12×10-03	( 91.31% , 94.49% )
	0.5	Meta-regression (linear term)	0.02	19.7×10-03	0.0163297	0.0166069	-0.3×10-03	0.53×10-03	( -1.33×10-03 , 0.73×10-03 )	0.929	8.12×10-03	( 91.31% , 94.49% )
	0.75	Meta-regression (linear term)	0.02	19.64×10-03	0.0185441	0.0188757	-0.36×10-03	0.6×10-03	( -1.53×10-03 , 0.81×10-03 )	0.927	8.23×10-03	( 91.09% , 94.31% )
	1	Meta-regression (linear term)	0.02	19.42×10-03	0.0310019	0.0315766	-0.58×10-03	1×10-03	( -2.54×10-03 , 1.38×10-03 )	0.927	8.23×10-03	( 91.09% , 94.31% )
	0	Meta-regression (nonlinear term)	0.02	22.87×10-03	0.0859743	0.0868732	2.87×10-03	2.75×10-03	( -2.51×10-03 , 8.26×10-03 )	0.929	8.12×10-03	( 91.31% , 94.49% )
	0.25	Meta-regression (nonlinear term)	0.02	22.95×10-03	0.0876723	0.0886076	2.95×10-03	2.8×10-03	( -2.54×10-03 , 8.44×10-03 )	0.931	8.01×10-03	( 91.53% , 94.67% )
	0.5	Meta-regression (nonlinear term)	0.02	23.03×10-03	0.0932632	0.0942888	3.03×10-03	2.98×10-03	( -2.82×10-03 , 8.87×10-03 )	0.933	7.91×10-03	( 91.75% , 94.85% )
	0.75	Meta-regression (nonlinear term)	0.02	23.59×10-03	0.110457	0.111841	3.59×10-03	3.54×10-03	( -3.34×10-03 , 10.52×10-03 )	0.929	8.12×10-03	( 91.31% , 94.49% )
	1	Meta-regression (nonlinear term)	0.02	28.89×10-03	0.229495	0.231762	8.89×10-03	7.33×10-03	( -5.47×10-03 , 23.26×10-03 )	0.932	7.96×10-03	( 91.64% , 94.76% )
	Scenario 3
	Age overlap	Method	Simaluted value	βSNP×Age	Mean SE	EmpSE	Bias	Bias MCSE	Bias (95%CI)	Coverage (%)	Coverage MCSE	Coverage (%) (95%CI)
	0	Meta-regression (linear term)	0	-0.26×10-03	0.0155119	0.0157824	-0.26×10-03	0.5×10-03	( -1.24×10-03 , 0.72×10-03 )	0.929	8.12×10-03	( 91.31% , 94.49% )
	0.25	Meta-regression (linear term)	0	-0.27×10-03	0.0156802	0.0159583	-0.27×10-03	0.5×10-03	( -1.26×10-03 , 0.72×10-03 )	0.929	8.12×10-03	( 91.31% , 94.49% )
	0.5	Meta-regression (linear term)	0	-0.3×10-03	0.0163302	0.0166061	-0.3×10-03	0.53×10-03	( -1.33×10-03 , 0.73×10-03 )	0.93	8.07×10-03	( 91.42% , 94.58% )
	0.75	Meta-regression (linear term)	0	-0.36×10-03	0.0185448	0.0188742	-0.36×10-03	0.6×10-03	( -1.53×10-03 , 0.81×10-03 )	0.928	8.17×10-03	( 91.20% , 94.40% )
	1	Meta-regression (linear term)	0	-0.59×10-03	0.0310074	0.0315689	-0.59×10-03	1×10-03	( -2.54×10-03 , 1.37×10-03 )	0.929	8.12×10-03	( 91.31% , 94.49% )
	0	Meta-regression (nonlinear term)	0	2.87×10-03	0.0859755	0.0868681	2.87×10-03	2.75×10-03	( -2.51×10-03 , 8.25×10-03 )	0.929	8.12×10-03	( 91.31% , 94.49% )
	0.25	Meta-regression (nonlinear term)	0	2.95×10-03	0.0876742	0.088602	2.95×10-03	2.8×10-03	( -2.55×10-03 , 8.44×10-03 )	0.931	8.01×10-03	( 91.53% , 94.67% )
	0.5	Meta-regression (nonlinear term)	0	3.03×10-03	0.0932661	0.0942855	3.03×10-03	2.98×10-03	( -2.82×10-03 , 8.87×10-03 )	0.933	7.91×10-03	( 91.75% , 94.85% )
	0.75	Meta-regression (nonlinear term)	0	3.6×10-03	0.110461	0.111851	3.6×10-03	3.54×10-03	( -3.34×10-03 , 10.53×10-03 )	0.93	8.07×10-03	( 91.42% , 94.58% )
	1	Meta-regression (nonlinear term)	0	8.94×10-03	0.229518	0.231969	8.94×10-03	7.34×10-03	( -5.44×10-03 , 23.32×10-03 )	0.93	8.07×10-03	( 91.42% , 94.58% )
	Scenario 4
	Age overlap	Method	Simaluted value	βSNP×Age	Mean SE	EmpSE	Bias	Bias MCSE	Bias (95%CI)	Coverage (%)	Coverage MCSE	Coverage (%) (95%CI)
	0	Meta-regression (linear term)	0.02	19.74×10-03	0.0155117	0.0157829	-0.26×10-03	0.5×10-03	( -1.24×10-03 , 0.72×10-03 )	0.929	8.12×10-03	( 91.31% , 94.49% )
	0.25	Meta-regression (linear term)	0.02	19.73×10-03	0.0156799	0.0159594	-0.27×10-03	0.5×10-03	( -1.26×10-03 , 0.72×10-03 )	0.929	8.12×10-03	( 91.31% , 94.49% )
	0.5	Meta-regression (linear term)	0.02	19.7×10-03	0.0163297	0.0166071	-0.3×10-03	0.53×10-03	( -1.33×10-03 , 0.73×10-03 )	0.929	8.12×10-03	( 91.31% , 94.49% )
	0.75	Meta-regression (linear term)	0.02	19.64×10-03	0.0185442	0.0188764	-0.36×10-03	0.6×10-03	( -1.53×10-03 , 0.81×10-03 )	0.927	8.23×10-03	( 91.09% , 94.31% )
	1	Meta-regression (linear term)	0.02	19.41×10-03	0.0310061	0.031577	-0.59×10-03	1×10-03	( -2.54×10-03 , 1.37×10-03 )	0.929	8.12×10-03	( 91.31% , 94.49% )
	0	Meta-regression (nonlinear term)	0.02	22.87×10-03	0.0859742	0.086874	2.87×10-03	2.75×10-03	( -2.51×10-03 , 8.26×10-03 )	0.929	8.12×10-03	( 91.31% , 94.49% )
	0.25	Meta-regression (nonlinear term)	0.02	22.95×10-03	0.0876721	0.0886097	2.95×10-03	2.8×10-03	( -2.54×10-03 , 8.44×10-03 )	0.931	8.01×10-03	( 91.53% , 94.67% )
	0.5	Meta-regression (nonlinear term)	0.02	23.03×10-03	0.093263	0.0942941	3.03×10-03	2.98×10-03	( -2.82×10-03 , 8.87×10-03 )	0.933	7.91×10-03	( 91.75% , 94.85% )
	0.75	Meta-regression (nonlinear term)	0.02	23.6×10-03	0.110456	0.111864	3.6×10-03	3.54×10-03	( -3.34×10-03 , 10.53×10-03 )	0.928	8.17×10-03	( 91.20% , 94.40% )
	1	Meta-regression (nonlinear term)	0.02	28.94×10-03	0.229504	0.23202	8.94×10-03	7.34×10-03	( -5.44×10-03 , 23.32×10-03 )	0.929	8.12×10-03	( 91.31% , 94.49% )
	Scenario 5
	Age overlap	Method	Simaluted value	βSNP×Age	Mean SE	EmpSE	Bias	Bias MCSE	Bias (95%CI)	Coverage (%)	Coverage MCSE	Coverage (%) (95%CI)
	0	Meta-regression (linear term)	0.02	88.74×10-03	0.0157697	0.0157857	0.0687383	0.5×10-03	( 67.76×10-03 , 69.72×10-03 )	0.015	3.84×10-03	( 0.75% , 2.25% )
	0.25	Meta-regression (linear term)	0.02	87.37×10-03	0.0159184	0.0159645	0.0673685	0.5×10-03	( 66.38×10-03 , 68.36×10-03 )	0.023	4.74×10-03	( 1.37% , 3.23% )
	0.5	Meta-regression (linear term)	0.02	85.31×10-03	0.0165313	0.016612	0.0653059	0.53×10-03	( 64.28×10-03 , 66.34×10-03 )	0.036	5.89×10-03	( 2.45% , 4.75% )
	0.75	Meta-regression (linear term)	0.02	81.1×10-03	0.0186774	0.0188819	0.061097	0.6×10-03	( 59.93×10-03 , 62.27×10-03 )	0.102	9.57×10-03	( 8.32% , 12.08% )
	1	Meta-regression (linear term)	0.02	75.06×10-03	0.0310655	0.0316202	0.0550623	1×10-03	( 53.10×10-03 , 57.02×10-03 )	0.538	15.77×10-03	( 50.71% , 56.89% )
	0	Meta-regression (nonlinear term)	0.02	22.87×10-03	0.0859709	0.086886	2.87×10-03	2.75×10-03	( -2.51×10-03 , 8.26×10-03 )	0.93	8.07×10-03	( 91.42% , 94.58% )
	0.25	Meta-regression (nonlinear term)	0.02	23.09×10-03	0.0876676	0.0886259	3.09×10-03	2.8×10-03	( -2.40×10-03 , 8.59×10-03 )	0.93	8.07×10-03	( 91.42% , 94.58% )
	0.5	Meta-regression (nonlinear term)	0.02	23.71×10-03	0.093259	0.094308	3.71×10-03	2.98×10-03	( -2.13×10-03 , 9.56×10-03 )	0.933	7.91×10-03	( 91.75% , 94.85% )
	0.75	Meta-regression (nonlinear term)	0.02	25.8×10-03	0.110459	0.111906	5.8×10-03	3.54×10-03	( -1.13×10-03 , 12.74×10-03 )	0.929	8.12×10-03	( 91.31% , 94.49% )
	1	Meta-regression (nonlinear term)	0.02	22.91×10-03	0.229583	0.232336	2.91×10-03	7.35×10-03	( -11.49×10-03 , 17.31×10-03 )	0.933	7.91×10-03	( 91.75% , 94.85% )

### Sheet: Table S20
	Table S20. Simulation results for the nonlinear age dependent genetic effect (βSNP×Age2) when number of studies is 20.
	Scenario 1
	Age overlap	Method	Simaluted value	βSNP×Age2	Mean SE	EmpSE	Bias	Bias MCSE	Bias (95%CI)	Coverage (%)	Coverage MCSE	Coverage (%) (95%CI)
	0	Meta-regression (nonlinear term)	0	-0.05×10-03	1.23×10-03	1.24×10-03	-0.05×10-03	0.04×10-03	( -0.12×10-03 , 0.03×10-03 )	0.93	8.07×10-03	( 91.42% , 94.58% )
	0.25	Meta-regression (nonlinear term)	0	-0.05×10-03	1.28×10-03	1.29×10-03	-0.05×10-03	0.04×10-03	( -0.13×10-03 , 0.03×10-03 )	0.928	8.17×10-03	( 91.20% , 94.40% )
	0.5	Meta-regression (nonlinear term)	0	-0.05×10-03	1.4×10-03	1.42×10-03	-0.05×10-03	0.04×10-03	( -0.14×10-03 , 0.04×10-03 )	0.929	8.12×10-03	( 91.31% , 94.49% )
	0.75	Meta-regression (nonlinear term)	0	-0.07×10-03	1.8×10-03	1.82×10-03	-0.07×10-03	0.06×10-03	( -0.18×10-03 , 0.05×10-03 )	0.925	8.33×10-03	( 90.87% , 94.13% )
	1	Meta-regression (nonlinear term)	0	-0.2×10-03	4.89×10-03	4.93×10-03	-0.2×10-03	0.16×10-03	( -0.51×10-03 , 0.10×10-03 )	0.929	8.12×10-03	( 91.31% , 94.49% )
	Scenario 2
	Age overlap	Method	Simaluted value	βSNP×Age2	Mean SE	EmpSE	Bias	Bias MCSE	Bias (95%CI)	Coverage (%)	Coverage MCSE	Coverage (%) (95%CI)
	0	Meta-regression (nonlinear term)	0	-0.05×10-03	1.23×10-03	1.24×10-03	-0.05×10-03	0.04×10-03	( -0.12×10-03 , 0.03×10-03 )	0.93	8.07×10-03	( 91.42% , 94.58% )
	0.25	Meta-regression (nonlinear term)	0	-0.05×10-03	1.28×10-03	1.29×10-03	-0.05×10-03	0.04×10-03	( -0.13×10-03 , 0.03×10-03 )	0.928	8.17×10-03	( 91.20% , 94.40% )
	0.5	Meta-regression (nonlinear term)	0	-0.05×10-03	1.4×10-03	1.42×10-03	-0.05×10-03	0.04×10-03	( -0.14×10-03 , 0.04×10-03 )	0.929	8.12×10-03	( 91.31% , 94.49% )
	0.75	Meta-regression (nonlinear term)	0	-0.07×10-03	1.8×10-03	1.82×10-03	-0.07×10-03	0.06×10-03	( -0.18×10-03 , 0.05×10-03 )	0.924	8.38×10-03	( 90.76% , 94.04% )
	1	Meta-regression (nonlinear term)	0	-0.2×10-03	4.89×10-03	4.93×10-03	-0.2×10-03	0.16×10-03	( -0.51×10-03 , 0.10×10-03 )	0.93	8.07×10-03	( 91.42% , 94.58% )
	Scenario 3
	Age overlap	Method	Simaluted value	βSNP×Age2	Mean SE	EmpSE	Bias	Bias MCSE	Bias (95%CI)	Coverage (%)	Coverage MCSE	Coverage (%) (95%CI)
	0	Meta-regression (nonlinear term)	0	-0.05×10-03	1.23×10-03	1.24×10-03	-0.05×10-03	0.04×10-03	( -0.12×10-03 , 0.03×10-03 )	0.93	8.07×10-03	( 91.42% , 94.58% )
	0.25	Meta-regression (nonlinear term)	0	-0.05×10-03	1.28×10-03	1.29×10-03	-0.05×10-03	0.04×10-03	( -0.13×10-03 , 0.03×10-03 )	0.928	8.17×10-03	( 91.20% , 94.40% )
	0.5	Meta-regression (nonlinear term)	0	-0.05×10-03	1.4×10-03	1.42×10-03	-0.05×10-03	0.04×10-03	( -0.14×10-03 , 0.04×10-03 )	0.929	8.12×10-03	( 91.31% , 94.49% )
	0.75	Meta-regression (nonlinear term)	0	-0.07×10-03	1.8×10-03	1.82×10-03	-0.07×10-03	0.06×10-03	( -0.18×10-03 , 0.05×10-03 )	0.925	8.33×10-03	( 90.87% , 94.13% )
	1	Meta-regression (nonlinear term)	0	-0.2×10-03	4.89×10-03	4.94×10-03	-0.2×10-03	0.16×10-03	( -0.51×10-03 , 0.10×10-03 )	0.931	8.01×10-03	( 91.53% , 94.67% )
	Scenario 4
	Age overlap	Method	Simaluted value	βSNP×Age2	Mean SE	EmpSE	Bias	Bias MCSE	Bias (95%CI)	Coverage (%)	Coverage MCSE	Coverage (%) (95%CI)
	0	Meta-regression (nonlinear term)	0	-0.05×10-03	1.23×10-03	1.24×10-03	-0.05×10-03	0.04×10-03	( -0.12×10-03 , 0.03×10-03 )	0.93	8.07×10-03	( 91.42% , 94.58% )
	0.25	Meta-regression (nonlinear term)	0	-0.05×10-03	1.28×10-03	1.29×10-03	-0.05×10-03	0.04×10-03	( -0.13×10-03 , 0.03×10-03 )	0.928	8.17×10-03	( 91.20% , 94.40% )
	0.5	Meta-regression (nonlinear term)	0	-0.05×10-03	1.4×10-03	1.42×10-03	-0.05×10-03	0.04×10-03	( -0.14×10-03 , 0.04×10-03 )	0.929	8.12×10-03	( 91.31% , 94.49% )
	0.75	Meta-regression (nonlinear term)	0	-0.07×10-03	1.8×10-03	1.82×10-03	-0.07×10-03	0.06×10-03	( -0.18×10-03 , 0.05×10-03 )	0.925	8.33×10-03	( 90.87% , 94.13% )
	1	Meta-regression (nonlinear term)	0	-0.2×10-03	4.89×10-03	4.94×10-03	-0.2×10-03	0.16×10-03	( -0.51×10-03 , 0.10×10-03 )	0.93	8.07×10-03	( 91.42% , 94.58% )
	Scenario 5
	Age overlap	Method	Simaluted value	βSNP×Age2	Mean SE	EmpSE	Bias	Bias MCSE	Bias (95%CI)	Coverage (%)	Coverage MCSE	Coverage (%) (95%CI)
	0	Meta-regression (nonlinear term)	0.001	0.95×10-03	1.23×10-03	1.24×10-03	-0.05×10-03	0.04×10-03	( -0.12×10-03 , 0.03×10-03 )	0.93	8.07×10-03	( 91.42% , 94.58% )
	0.25	Meta-regression (nonlinear term)	0.001	0.95×10-03	1.28×10-03	1.29×10-03	-0.05×10-03	0.04×10-03	( -0.13×10-03 , 0.03×10-03 )	0.928	8.17×10-03	( 91.20% , 94.40% )
	0.5	Meta-regression (nonlinear term)	0.001	0.94×10-03	1.4×10-03	1.42×10-03	-0.06×10-03	0.04×10-03	( -0.15×10-03 , 0.03×10-03 )	0.928	8.17×10-03	( 91.20% , 94.40% )
	0.75	Meta-regression (nonlinear term)	0.001	0.91×10-03	1.8×10-03	1.82×10-03	-0.09×10-03	0.06×10-03	( -0.20×10-03 , 0.03×10-03 )	0.925	8.33×10-03	( 90.87% , 94.13% )
	1	Meta-regression (nonlinear term)	0.001	1.12×10-03	4.89×10-03	4.95×10-03	0.12×10-03	0.16×10-03	( -0.19×10-03 , 0.43×10-03 )	0.927	8.23×10-03	( 91.09% , 94.31% )

### Sheet: Table S21
	Table S21. Simulation results for the main genetic effect (βSNP) when number of studies is 60.
	Scenario 1
	Age overlap	Method	Simaluted value	βSNP	Mean SE	EmpSE	Bias	Bias MCSE	Bias (95%CI)	Coverage (%)	Coverage MCSE	Coverage (%) (95%CI)
	0	Fixed-effect MA	1.5	1.49702	7.22×10-03	0.131988	-2.98×10-03	4.17×10-03	( -11.16×10-03 , 5.20×10-03 )	0.091	9.09×10-03	( 7.32% , 10.88% )
	0.25	Fixed-effect MA	1.5	1.49702	7.22×10-03	0.13199	-2.98×10-03	4.17×10-03	( -11.16×10-03 , 5.20×10-03 )	0.091	9.09×10-03	( 7.32% , 10.88% )
	0.5	Fixed-effect MA	1.5	1.49702	7.22×10-03	0.131989	-2.98×10-03	4.17×10-03	( -11.16×10-03 , 5.20×10-03 )	0.091	9.09×10-03	( 7.32% , 10.88% )
	0.75	Fixed-effect MA	1.5	1.49702	7.22×10-03	0.131991	-2.98×10-03	4.17×10-03	( -11.16×10-03 , 5.20×10-03 )	0.091	9.09×10-03	( 7.32% , 10.88% )
	1	Fixed-effect MA	1.5	1.49702	7.22×10-03	0.131988	-2.98×10-03	4.17×10-03	( -11.16×10-03 , 5.20×10-03 )	0.091	9.09×10-03	( 7.32% , 10.88% )
	0	Random-effects MA	1.5	1.49689	0.129131	0.131914	-3.11×10-03	4.17×10-03	( -11.28×10-03 , 5.07×10-03 )	0.934	7.85×10-03	( 91.86% , 94.94% )
	0.25	Random-effects MA	1.5	1.4969	0.12913	0.131913	-3.1×10-03	4.17×10-03	( -11.28×10-03 , 5.07×10-03 )	0.934	7.85×10-03	( 91.86% , 94.94% )
	0.5	Random-effects MA	1.5	1.4969	0.129131	0.131911	-3.1×10-03	4.17×10-03	( -11.28×10-03 , 5.07×10-03 )	0.934	7.85×10-03	( 91.86% , 94.94% )
	0.75	Random-effects MA	1.5	1.4969	0.12913	0.131913	-3.1×10-03	4.17×10-03	( -11.28×10-03 , 5.07×10-03 )	0.934	7.85×10-03	( 91.86% , 94.94% )
	1	Random-effects MA	1.5	1.49689	0.12913	0.131912	-3.11×10-03	4.17×10-03	( -11.28×10-03 , 5.07×10-03 )	0.934	7.85×10-03	( 91.86% , 94.94% )
	0	Meta-regression (linear term)	1.5	1.49509	0.335953	0.332027	-4.91×10-03	10.5×10-03	( -25.49×10-03 , 15.67×10-03 )	0.95	6.89×10-03	( 93.65% , 96.35% )
	0.25	Meta-regression (linear term)	1.5	1.49497	0.331513	0.327642	-5.03×10-03	10.36×10-03	( -25.33×10-03 , 15.28×10-03 )	0.948	7.02×10-03	( 93.42% , 96.18% )
	0.5	Meta-regression (linear term)	1.5	1.49515	0.330076	0.326023	-4.85×10-03	10.31×10-03	( -25.05×10-03 , 15.36×10-03 )	0.949	6.96×10-03	( 93.54% , 96.26% )
	0.75	Meta-regression (linear term)	1.5	1.49485	0.340335	0.3358	-5.15×10-03	10.62×10-03	( -25.96×10-03 , 15.67×10-03 )	0.947	7.08×10-03	( 93.31% , 96.09% )
	1	Meta-regression (linear term)	1.5	1.49396	0.437237	0.433771	-6.04×10-03	13.72×10-03	( -32.93×10-03 , 20.84×10-03 )	0.95	6.89×10-03	( 93.65% , 96.35% )
	0	Meta-regression (nonlinear term)	1.5	1.50005	0.776577	0.748437	0.05×10-03	23.67×10-03	( -46.34×10-03 , 46.44×10-03 )	0.95	6.89×10-03	( 93.65% , 96.35% )
	0.25	Meta-regression (nonlinear term)	1.5	1.49903	0.771917	0.743534	-0.97×10-03	23.51×10-03	( -47.05×10-03 , 45.12×10-03 )	0.949	6.96×10-03	( 93.54% , 96.26% )
	0.5	Meta-regression (nonlinear term)	1.5	1.49984	0.792502	0.763066	-0.16×10-03	24.13×10-03	( -47.45×10-03 , 47.14×10-03 )	0.953	6.69×10-03	( 93.99% , 96.61% )
	0.75	Meta-regression (nonlinear term)	1.5	1.5025	0.874404	0.841974	2.5×10-03	26.63×10-03	( -49.69×10-03 , 54.69×10-03 )	0.951	6.83×10-03	( 93.76% , 96.44% )
	1	Meta-regression (nonlinear term)	1.5	1.50877	1.45456	1.38871	8.77×10-03	43.91×10-03	( -77.30×10-03 , 94.84×10-03 )	0.952	6.76×10-03	( 93.88% , 96.52% )
	Scenario 2
	Age overlap	Method	Simaluted value	β_SNP	Mean SE	EmpSE	Bias	Bias MCSE	Bias (95%CI)	Coverage (%)	Coverage MCSE	Coverage (%) (95%CI)
	0	Fixed-effect MA	1.5	2.18709	7.22×10-03	0.132043	0.687095	4.18×10-03	( 678.91×10-03 , 695.28×10-03 )	0	0×10-03	( 0.00% , 0.00% )
	0.25	Fixed-effect MA	1.5	2.16908	7.22×10-03	0.132051	0.669082	4.18×10-03	( 660.90×10-03 , 677.27×10-03 )	0	0×10-03	( 0.00% , 0.00% )
	0.5	Fixed-effect MA	1.5	2.13906	7.22×10-03	0.132054	0.639058	4.18×10-03	( 630.87×10-03 , 647.24×10-03 )	0	0×10-03	( 0.00% , 0.00% )
	0.75	Fixed-effect MA	1.5	2.08241	7.23×10-03	0.132177	0.582406	4.18×10-03	( 574.21×10-03 , 590.60×10-03 )	0	0×10-03	( 0.00% , 0.00% )
	1	Fixed-effect MA	1.5	1.96072	7.25×10-03	0.131996	0.460725	4.17×10-03	( 452.54×10-03 , 468.91×10-03 )	0	0×10-03	( 0.00% , 0.00% )
	0	Random-effects MA	1.5	2.18688	0.134463	0.131919	0.686881	4.17×10-03	( 678.70×10-03 , 695.06×10-03 )	0	0×10-03	( 0.00% , 0.00% )
	0.25	Random-effects MA	1.5	2.16888	0.134353	0.131924	0.668879	4.17×10-03	( 660.70×10-03 , 677.06×10-03 )	0.001	1×10-03	( -0.10% , 0.30% )
	0.5	Random-effects MA	1.5	2.13892	0.133956	0.131933	0.638924	4.17×10-03	( 630.75×10-03 , 647.10×10-03 )	0.003	1.73×10-03	( -0.04% , 0.64% )
	0.75	Random-effects MA	1.5	2.08256	0.132886	0.132072	0.58256	4.18×10-03	( 574.37×10-03 , 590.75×10-03 )	0.01	3.15×10-03	( 0.38% , 1.62% )
	1	Random-effects MA	1.5	1.96179	0.130495	0.131944	0.461795	4.17×10-03	( 453.62×10-03 , 469.97×10-03 )	0.07	8.07×10-03	( 5.42% , 8.58% )
	0	Meta-regression (linear term)	1.5	1.49509	0.335951	0.332026	-4.91×10-03	10.5×10-03	( -25.49×10-03 , 15.67×10-03 )	0.95	6.89×10-03	( 93.65% , 96.35% )
	0.25	Meta-regression (linear term)	1.5	1.49498	0.331512	0.327648	-5.02×10-03	10.36×10-03	( -25.33×10-03 , 15.29×10-03 )	0.948	7.02×10-03	( 93.42% , 96.18% )
	0.5	Meta-regression (linear term)	1.5	1.49516	0.330075	0.326029	-4.84×10-03	10.31×10-03	( -25.04×10-03 , 15.37×10-03 )	0.949	6.96×10-03	( 93.54% , 96.26% )
	0.75	Meta-regression (linear term)	1.5	1.49488	0.340334	0.335805	-5.12×10-03	10.62×10-03	( -25.93×10-03 , 15.69×10-03 )	0.947	7.08×10-03	( 93.31% , 96.09% )
	1	Meta-regression (linear term)	1.5	1.4941	0.437243	0.433787	-5.9×10-03	13.72×10-03	( -32.78×10-03 , 20.99×10-03 )	0.95	6.89×10-03	( 93.65% , 96.35% )
	0	Meta-regression (nonlinear term)	1.5	1.50004	0.776574	0.748431	0.04×10-03	23.67×10-03	( -46.35×10-03 , 46.42×10-03 )	0.95	6.89×10-03	( 93.65% , 96.35% )
	0.25	Meta-regression (nonlinear term)	1.5	1.49901	0.771914	0.743533	-0.99×10-03	23.51×10-03	( -47.08×10-03 , 45.09×10-03 )	0.95	6.89×10-03	( 93.65% , 96.35% )
	0.5	Meta-regression (nonlinear term)	1.5	1.49982	0.7925	0.76306	-0.18×10-03	24.13×10-03	( -47.48×10-03 , 47.11×10-03 )	0.953	6.69×10-03	( 93.99% , 96.61% )
	0.75	Meta-regression (nonlinear term)	1.5	1.50245	0.874403	0.841989	2.45×10-03	26.63×10-03	( -49.74×10-03 , 54.63×10-03 )	0.951	6.83×10-03	( 93.76% , 96.44% )
	1	Meta-regression (nonlinear term)	1.5	1.50854	1.45458	1.3888	8.54×10-03	43.92×10-03	( -77.54×10-03 , 94.62×10-03 )	0.951	6.83×10-03	( 93.76% , 96.44% )
	Scenario 3
	Age overlap	Method	Simaluted value	β_SNP	Mean SE	EmpSE	Bias	Bias MCSE	Bias (95%CI)	Coverage (%)	Coverage MCSE	Coverage (%) (95%CI)
	0	Fixed-effect MA	1.5	1.49702	7.22×10-03	0.131988	-2.98×10-03	4.17×10-03	( -11.16×10-03 , 5.20×10-03 )	0.091	9.09×10-03	( 7.32% , 10.88% )
	0.25	Fixed-effect MA	1.5	1.49702	7.22×10-03	0.131991	-2.98×10-03	4.17×10-03	( -11.16×10-03 , 5.20×10-03 )	0.091	9.09×10-03	( 7.32% , 10.88% )
	0.5	Fixed-effect MA	1.5	1.49702	7.22×10-03	0.131989	-2.98×10-03	4.17×10-03	( -11.16×10-03 , 5.20×10-03 )	0.091	9.09×10-03	( 7.32% , 10.88% )
	0.75	Fixed-effect MA	1.5	1.49702	7.22×10-03	0.13199	-2.98×10-03	4.17×10-03	( -11.16×10-03 , 5.21×10-03 )	0.091	9.09×10-03	( 7.32% , 10.88% )
	1	Fixed-effect MA	1.5	1.49698	7.33×10-03	0.13184	-3.02×10-03	4.17×10-03	( -11.19×10-03 , 5.15×10-03 )	0.096	9.32×10-03	( 7.77% , 11.43% )
	0	Random-effects MA	1.5	1.4969	0.129131	0.131913	-3.1×10-03	4.17×10-03	( -11.28×10-03 , 5.07×10-03 )	0.934	7.85×10-03	( 91.86% , 94.94% )
	0.25	Random-effects MA	1.5	1.4969	0.12913	0.131913	-3.1×10-03	4.17×10-03	( -11.28×10-03 , 5.07×10-03 )	0.934	7.85×10-03	( 91.86% , 94.94% )
	0.5	Random-effects MA	1.5	1.4969	0.12913	0.131911	-3.1×10-03	4.17×10-03	( -11.28×10-03 , 5.08×10-03 )	0.934	7.85×10-03	( 91.86% , 94.94% )
	0.75	Random-effects MA	1.5	1.4969	0.12913	0.131914	-3.1×10-03	4.17×10-03	( -11.28×10-03 , 5.08×10-03 )	0.933	7.91×10-03	( 91.75% , 94.85% )
	1	Random-effects MA	1.5	1.49692	0.129154	0.131945	-3.08×10-03	4.17×10-03	( -11.26×10-03 , 5.10×10-03 )	0.934	7.85×10-03	( 91.86% , 94.94% )
	0	Meta-regression (linear term)	1.5	1.49509	0.335952	0.332029	-4.91×10-03	10.5×10-03	( -25.49×10-03 , 15.67×10-03 )	0.95	6.89×10-03	( 93.65% , 96.35% )
	0.25	Meta-regression (linear term)	1.5	1.49497	0.331513	0.327647	-5.03×10-03	10.36×10-03	( -25.33×10-03 , 15.28×10-03 )	0.948	7.02×10-03	( 93.42% , 96.18% )
	0.5	Meta-regression (linear term)	1.5	1.49515	0.330075	0.326028	-4.85×10-03	10.31×10-03	( -25.05×10-03 , 15.36×10-03 )	0.95	6.89×10-03	( 93.65% , 96.35% )
	0.75	Meta-regression (linear term)	1.5	1.49484	0.340334	0.335794	-5.16×10-03	10.62×10-03	( -25.97×10-03 , 15.66×10-03 )	0.947	7.08×10-03	( 93.31% , 96.09% )
	1	Meta-regression (linear term)	1.5	1.49385	0.437256	0.433777	-6.15×10-03	13.72×10-03	( -33.03×10-03 , 20.74×10-03 )	0.95	6.89×10-03	( 93.65% , 96.35% )
	0	Meta-regression (nonlinear term)	1.5	1.50005	0.776576	0.748437	0.05×10-03	23.67×10-03	( -46.34×10-03 , 46.44×10-03 )	0.95	6.89×10-03	( 93.65% , 96.35% )
	0.25	Meta-regression (nonlinear term)	1.5	1.49904	0.771916	0.743535	-0.96×10-03	23.51×10-03	( -47.05×10-03 , 45.12×10-03 )	0.95	6.89×10-03	( 93.65% , 96.35% )
	0.5	Meta-regression (nonlinear term)	1.5	1.49986	0.792501	0.763073	-0.14×10-03	24.13×10-03	( -47.43×10-03 , 47.16×10-03 )	0.953	6.69×10-03	( 93.99% , 96.61% )
	0.75	Meta-regression (nonlinear term)	1.5	1.50257	0.874403	0.84196	2.57×10-03	26.63×10-03	( -49.62×10-03 , 54.75×10-03 )	0.951	6.83×10-03	( 93.76% , 96.44% )
	1	Meta-regression (nonlinear term)	1.5	1.50937	1.45464	1.38793	9.37×10-03	43.89×10-03	( -76.66×10-03 , 95.39×10-03 )	0.951	6.83×10-03	( 93.76% , 96.44% )
	Scenario 4
	Age overlap	Method	Simaluted value	β_SNP	Mean SE	EmpSE	Bias	Bias MCSE	Bias (95%CI)	Coverage (%)	Coverage MCSE	Coverage (%) (95%CI)
	0	Fixed-effect MA	1.5	2.18709	7.22×10-03	0.132043	0.687094	4.18×10-03	( 0.68 , 0.70 )	0	0×10-03	( 0.00% , 0.00% )
	0.25	Fixed-effect MA	1.5	2.16908	7.22×10-03	0.132052	0.66908	4.18×10-03	( 0.66 , 0.68 )	0	0×10-03	( 0.00% , 0.00% )
	0.5	Fixed-effect MA	1.5	2.13903	7.22×10-03	0.132055	0.639034	4.18×10-03	( 0.63 , 0.65 )	0	0×10-03	( 0.00% , 0.00% )
	0.75	Fixed-effect MA	1.5	2.08207	7.23×10-03	0.132177	0.58207	4.18×10-03	( 0.57 , 0.59 )	0	0×10-03	( 0.00% , 0.00% )
	1	Fixed-effect MA	1.5	1.95557	7.37×10-03	0.131904	0.455571	4.17×10-03	( 0.45 , 0.46 )	0	0×10-03	( 0.00% , 0.00% )
	0	Random-effects MA	1.5	2.18688	0.134462	0.131919	0.686881	4.17×10-03	( 0.68 , 0.70 )	0	0×10-03	( 0.00% , 0.00% )
	0.25	Random-effects MA	1.5	2.16888	0.134352	0.131924	0.66888	4.17×10-03	( 0.66 , 0.68 )	0.001	1×10-03	( -0.10% , 0.30% )
	0.5	Random-effects MA	1.5	2.13893	0.133956	0.131933	0.638926	4.17×10-03	( 0.63 , 0.65 )	0.003	1.73×10-03	( -0.04% , 0.64% )
	0.75	Random-effects MA	1.5	2.08256	0.132886	0.132073	0.582564	4.18×10-03	( 0.57 , 0.59 )	0.01	3.15×10-03	( 0.38% , 1.62% )
	1	Random-effects MA	1.5	1.9618	0.130493	0.131978	0.461801	4.17×10-03	( 0.45 , 0.47 )	0.071	8.12×10-03	( 5.51% , 8.69% )
	0	Meta-regression (linear term)	1.5	1.49509	0.335951	0.332028	-4.91×10-03	10.5×10-03	( -0.03 , 0.02 )	0.95	6.89×10-03	( 93.65% , 96.35% )
	0.25	Meta-regression (linear term)	1.5	1.49498	0.331512	0.327652	-5.02×10-03	10.36×10-03	( -0.03 , 0.02 )	0.948	7.02×10-03	( 93.42% , 96.18% )
	0.5	Meta-regression (linear term)	1.5	1.49516	0.330074	0.326034	-4.84×10-03	10.31×10-03	( -0.03 , 0.02 )	0.949	6.96×10-03	( 93.54% , 96.26% )
	0.75	Meta-regression (linear term)	1.5	1.49487	0.340333	0.335799	-5.13×10-03	10.62×10-03	( -0.03 , 0.02 )	0.947	7.08×10-03	( 93.31% , 96.09% )
	1	Meta-regression (linear term)	1.5	1.49399	0.437261	0.433792	-6.01×10-03	13.72×10-03	( -0.03 , 0.02 )	0.95	6.89×10-03	( 93.65% , 96.35% )
	0	Meta-regression (nonlinear term)	1.5	1.50004	0.776573	0.748431	0.04×10-03	23.67×10-03	( -0.05 , 0.05 )	0.95	6.89×10-03	( 93.65% , 96.35% )
	0.25	Meta-regression (nonlinear term)	1.5	1.49901	0.771914	0.743534	-0.99×10-03	23.51×10-03	( -0.05 , 0.05 )	0.95	6.89×10-03	( 93.65% , 96.35% )
	0.5	Meta-regression (nonlinear term)	1.5	1.49984	0.792498	0.763066	-0.16×10-03	24.13×10-03	( -0.05 , 0.05 )	0.953	6.69×10-03	( 93.99% , 96.61% )
	0.75	Meta-regression (nonlinear term)	1.5	1.50252	0.874402	0.841975	2.52×10-03	26.63×10-03	( -0.05 , 0.05 )	0.951	6.83×10-03	( 93.76% , 96.44% )
	1	Meta-regression (nonlinear term)	1.5	1.50914	1.45466	1.38802	9.14×10-03	43.89×10-03	( -0.08 , 0.10 )	0.951	6.83×10-03	( 93.76% , 96.44% )
	Scenario 5
	Age overlap	Method	Simaluted value	β_SNP	Mean SE	EmpSE	Bias	Bias MCSE	Bias (95%CI)	Coverage (%)	Coverage MCSE	Coverage (%) (95%CI)
	0	Fixed-effect MA	1.5	3.58157	7.24×10-03	0.132513	2.08157	4.19×10-03	( 2.07 , 2.09 )	0	0×10-03	( 0.00% , 0.00% )
	0.25	Fixed-effect MA	1.5	3.49565	7.25×10-03	0.132514	1.99565	4.19×10-03	( 1.99 , 2.00 )	0	0×10-03	( 0.00% , 0.00% )
	0.5	Fixed-effect MA	1.5	3.34521	7.3×10-03	0.132692	1.84521	4.2×10-03	( 1.84 , 1.85 )	0	0×10-03	( 0.00% , 0.00% )
	0.75	Fixed-effect MA	1.5	3.05717	7.43×10-03	0.133193	1.55717	4.21×10-03	( 1.55 , 1.57 )	0	0×10-03	( 0.00% , 0.00% )
	1	Fixed-effect MA	1.5	2.54356	7.82×10-03	0.133015	1.04356	4.21×10-03	( 1.04 , 1.05 )	0	0×10-03	( 0.00% , 0.00% )
	0	Random-effects MA	1.5	3.58532	0.211962	0.131938	2.08532	4.17×10-03	( 2.08 , 2.09 )	0	0×10-03	( 0.00% , 0.00% )
	0.25	Random-effects MA	1.5	3.5034	0.208419	0.13196	2.0034	4.17×10-03	( 2.00 , 2.01 )	0	0×10-03	( 0.00% , 0.00% )
	0.5	Random-effects MA	1.5	3.36375	0.20026	0.132216	1.86375	4.18×10-03	( 1.86 , 1.87 )	0	0×10-03	( 0.00% , 0.00% )
	0.75	Random-effects MA	1.5	3.10599	0.180944	0.132879	1.60599	4.2×10-03	( 1.60 , 1.61 )	0	0×10-03	( 0.00% , 0.00% )
	1	Random-effects MA	1.5	2.63344	0.145857	0.132141	1.13344	4.18×10-03	( 1.13 , 1.14 )	0	0×10-03	( 0.00% , 0.00% )
	0	Meta-regression (linear term)	1.5	0.513125	0.341692	0.332015	-0.986875	10.5×10-03	( -1.01 , -0.97 )	0.168	11.82×10-03	( 14.48% , 19.12% )
	0.25	Meta-regression (linear term)	1.5	0.556913	0.336719	0.327656	-0.943087	10.36×10-03	( -0.96 , -0.92 )	0.186	12.3×10-03	( 16.19% , 21.01% )
	0.5	Meta-regression (linear term)	1.5	0.614102	0.334331	0.326087	-0.885898	10.31×10-03	( -0.91 , -0.87 )	0.239	13.49×10-03	( 21.26% , 26.54% )
	0.75	Meta-regression (linear term)	1.5	0.719063	0.342993	0.335826	-0.780937	10.62×10-03	( -0.80 , -0.76 )	0.361	15.19×10-03	( 33.12% , 39.08% )
	1	Meta-regression (linear term)	1.5	0.87263	0.4383	0.433937	-0.62737	13.72×10-03	( -0.65 , -0.60 )	0.697	14.53×10-03	( 66.85% , 72.55% )
	0	Meta-regression (nonlinear term)	1.5	1.50199	0.776571	0.748447	1.99×10-03	23.67×10-03	( -0.04 , 0.05 )	0.95	6.89×10-03	( 93.65% , 96.35% )
	0.25	Meta-regression (nonlinear term)	1.5	1.50029	0.771917	0.743591	0.29×10-03	23.51×10-03	( -0.05 , 0.05 )	0.95	6.89×10-03	( 93.65% , 96.35% )
	0.5	Meta-regression (nonlinear term)	1.5	1.49584	0.792527	0.76318	-4.16×10-03	24.13×10-03	( -0.05 , 0.04 )	0.952	6.76×10-03	( 93.88% , 96.52% )
	0.75	Meta-regression (nonlinear term)	1.5	1.48067	0.874501	0.842225	-19.33×10-03	26.63×10-03	( -0.07 , 0.03 )	0.953	6.69×10-03	( 93.99% , 96.61% )
	1	Meta-regression (nonlinear term)	1.5	1.53579	1.45525	1.38854	35.79×10-03	43.91×10-03	( -0.05 , 0.12 )	0.953	6.69×10-03	( 93.99% , 96.61% )

### Sheet: Table S22
	Table S22. Simulation results for the linear age dependent genetic effect (βSNP×Age) when number of studies is 60.
	Scenario 1
	Age overlap	Method	Simaluted value	βSNP×Age	Mean SE	EmpSE	Bias	Bias MCSE	Bias (95%CI)	Coverage (%)	Coverage MCSE	Coverage (%) (95%CI)
	0	Meta-regression (linear term)	0	0.05×10-03	8.99×10-03	9×10-03	0.05×10-03	0.28×10-03	( -0.51×10-03 , 0.61×10-03 )	0.942	7.39×10-03	( 92.75% , 95.65% )
	0.25	Meta-regression (linear term)	0	0.06×10-03	9.09×10-03	9.1×10-03	0.06×10-03	0.29×10-03	( -0.51×10-03 , 0.62×10-03 )	0.943	7.33×10-03	( 92.86% , 95.74% )
	0.5	Meta-regression (linear term)	0	0.06×10-03	9.46×10-03	9.47×10-03	0.06×10-03	0.3×10-03	( -0.53×10-03 , 0.64×10-03 )	0.943	7.33×10-03	( 92.86% , 95.74% )
	0.75	Meta-regression (linear term)	0	0.07×10-03	10.75×10-03	10.76×10-03	0.07×10-03	0.34×10-03	( -0.60×10-03 , 0.74×10-03 )	0.941	7.45×10-03	( 92.64% , 95.56% )
	1	Meta-regression (linear term)	0	0.13×10-03	17.97×10-03	18.02×10-03	0.13×10-03	0.57×10-03	( -0.99×10-03 , 1.24×10-03 )	0.943	7.33×10-03	( 92.86% , 95.74% )
	0	Meta-regression (nonlinear term)	0	-0.3×10-03	49.9×10-03	47.36×10-03	-0.3×10-03	1.5×10-03	( -3.23×10-03 , 2.64×10-03 )	0.954	6.62×10-03	( 94.10% , 96.70% )
	0.25	Meta-regression (nonlinear term)	0	-0.23×10-03	50.89×10-03	48.25×10-03	-0.23×10-03	1.53×10-03	( -3.23×10-03 , 2.76×10-03 )	0.957	6.41×10-03	( 94.44% , 96.96% )
	0.5	Meta-regression (nonlinear term)	0	-0.29×10-03	54.14×10-03	51.31×10-03	-0.29×10-03	1.62×10-03	( -3.47×10-03 , 2.89×10-03 )	0.956	6.49×10-03	( 94.33% , 96.87% )
	0.75	Meta-regression (nonlinear term)	0	-0.52×10-03	64.14×10-03	60.85×10-03	-0.52×10-03	1.92×10-03	( -4.30×10-03 , 3.25×10-03 )	0.957	6.41×10-03	( 94.44% , 96.96% )
	1	Meta-regression (nonlinear term)	0	-1.28×10-03	133.07×10-03	125.94×10-03	-1.28×10-03	3.98×10-03	( -9.09×10-03 , 6.52×10-03 )	0.954	6.62×10-03	( 94.10% , 96.70% )
	Scenario 2
	Age overlap	Method	Simaluted value	βSNP×Age	Mean SE	EmpSE	Bias	Bias MCSE	Bias (95%CI)	Coverage (%)	Coverage MCSE	Coverage (%) (95%CI)
	0	Meta-regression (linear term)	0.02	20.05×10-03	8.99×10-03	9×10-03	0.05×10-03	0.28×10-03	( -0.51×10-03 , 0.61×10-03 )	0.942	7.39×10-03	( 92.75% , 95.65% )
	0.25	Meta-regression (linear term)	0.02	20.06×10-03	9.09×10-03	9.1×10-03	0.06×10-03	0.29×10-03	( -0.51×10-03 , 0.62×10-03 )	0.942	7.39×10-03	( 92.75% , 95.65% )
	0.5	Meta-regression (linear term)	0.02	20.05×10-03	9.46×10-03	9.47×10-03	0.05×10-03	0.3×10-03	( -0.53×10-03 , 0.64×10-03 )	0.943	7.33×10-03	( 92.86% , 95.74% )
	0.75	Meta-regression (linear term)	0.02	20.07×10-03	10.75×10-03	10.76×10-03	0.07×10-03	0.34×10-03	( -0.60×10-03 , 0.73×10-03 )	0.941	7.45×10-03	( 92.64% , 95.56% )
	1	Meta-regression (linear term)	0.02	20.12×10-03	17.97×10-03	18.03×10-03	0.12×10-03	0.57×10-03	( -1.00×10-03 , 1.24×10-03 )	0.943	7.33×10-03	( 92.86% , 95.74% )
	0	Meta-regression (nonlinear term)	0.02	19.7×10-03	49.9×10-03	47.36×10-03	-0.3×10-03	1.5×10-03	( -3.23×10-03 , 2.64×10-03 )	0.955	6.56×10-03	( 94.22% , 96.78% )
	0.25	Meta-regression (nonlinear term)	0.02	19.77×10-03	50.89×10-03	48.25×10-03	-0.23×10-03	1.53×10-03	( -3.22×10-03 , 2.76×10-03 )	0.957	6.41×10-03	( 94.44% , 96.96% )
	0.5	Meta-regression (nonlinear term)	0.02	19.71×10-03	54.14×10-03	51.31×10-03	-0.29×10-03	1.62×10-03	( -3.47×10-03 , 2.89×10-03 )	0.956	6.49×10-03	( 94.33% , 96.87% )
	0.75	Meta-regression (nonlinear term)	0.02	19.48×10-03	64.14×10-03	60.85×10-03	-0.52×10-03	1.92×10-03	( -4.29×10-03 , 3.25×10-03 )	0.957	6.41×10-03	( 94.44% , 96.96% )
	1	Meta-regression (nonlinear term)	0.02	18.74×10-03	133.07×10-03	125.95×10-03	-1.26×10-03	3.98×10-03	( -9.06×10-03 , 6.55×10-03 )	0.954	6.62×10-03	( 94.10% , 96.70% )
	Scenario 3
	Age overlap	Method	Simaluted value	βSNP×Age	Mean SE	EmpSE	Bias	Bias MCSE	Bias (95%CI)	Coverage (%)	Coverage MCSE	Coverage (%) (95%CI)
	0	Meta-regression (linear term)	0	0.05×10-03	8.99×10-03	9×10-03	0.05×10-03	0.28×10-03	( -0.51×10-03 , 0.61×10-03 )	0.942	7.39×10-03	( 92.75% , 95.65% )
	0.25	Meta-regression (linear term)	0	0.06×10-03	9.09×10-03	9.1×10-03	0.06×10-03	0.29×10-03	( -0.51×10-03 , 0.62×10-03 )	0.943	7.33×10-03	( 92.86% , 95.74% )
	0.5	Meta-regression (linear term)	0	0.06×10-03	9.46×10-03	9.47×10-03	0.06×10-03	0.3×10-03	( -0.53×10-03 , 0.64×10-03 )	0.943	7.33×10-03	( 92.86% , 95.74% )
	0.75	Meta-regression (linear term)	0	0.07×10-03	10.75×10-03	10.76×10-03	0.07×10-03	0.34×10-03	( -0.60×10-03 , 0.74×10-03 )	0.941	7.45×10-03	( 92.64% , 95.56% )
	1	Meta-regression (linear term)	0	0.13×10-03	17.97×10-03	18.03×10-03	0.13×10-03	0.57×10-03	( -0.98×10-03 , 1.25×10-03 )	0.943	7.33×10-03	( 92.86% , 95.74% )
	0	Meta-regression (nonlinear term)	0	-0.3×10-03	49.9×10-03	47.36×10-03	-0.3×10-03	1.5×10-03	( -3.23×10-03 , 2.64×10-03 )	0.954	6.62×10-03	( 94.10% , 96.70% )
	0.25	Meta-regression (nonlinear term)	0	-0.24×10-03	50.89×10-03	48.25×10-03	-0.24×10-03	1.53×10-03	( -3.23×10-03 , 2.76×10-03 )	0.957	6.41×10-03	( 94.44% , 96.96% )
	0.5	Meta-regression (nonlinear term)	0	-0.3×10-03	54.14×10-03	51.31×10-03	-0.3×10-03	1.62×10-03	( -3.48×10-03 , 2.88×10-03 )	0.956	6.49×10-03	( 94.33% , 96.87% )
	0.75	Meta-regression (nonlinear term)	0	-0.53×10-03	64.14×10-03	60.85×10-03	-0.53×10-03	1.92×10-03	( -4.30×10-03 , 3.24×10-03 )	0.957	6.41×10-03	( 94.44% , 96.96% )
	1	Meta-regression (nonlinear term)	0	-1.35×10-03	133.08×10-03	125.85×10-03	-1.35×10-03	3.98×10-03	( -9.15×10-03 , 6.45×10-03 )	0.954	6.62×10-03	( 94.10% , 96.70% )
	Scenario 4
	Age overlap	Method	Simaluted value	βSNP×Age	Mean SE	EmpSE	Bias	Bias MCSE	Bias (95%CI)	Coverage (%)	Coverage MCSE	Coverage (%) (95%CI)
	0	Meta-regression (linear term)	0.02	20.05×10-03	8.99×10-03	9×10-03	0.05×10-03	0.28×10-03	( -0.51×10-03 , 0.61×10-03 )	0.942	7.39×10-03	( 92.75% , 95.65% )
	0.25	Meta-regression (linear term)	0.02	20.06×10-03	9.09×10-03	9.1×10-03	0.06×10-03	0.29×10-03	( -0.51×10-03 , 0.62×10-03 )	0.942	7.39×10-03	( 92.75% , 95.65% )
	0.5	Meta-regression (linear term)	0.02	20.05×10-03	9.46×10-03	9.47×10-03	0.05×10-03	0.3×10-03	( -0.53×10-03 , 0.64×10-03 )	0.943	7.33×10-03	( 92.86% , 95.74% )
	0.75	Meta-regression (linear term)	0.02	20.07×10-03	10.75×10-03	10.76×10-03	0.07×10-03	0.34×10-03	( -0.60×10-03 , 0.74×10-03 )	0.941	7.45×10-03	( 92.64% , 95.56% )
	1	Meta-regression (linear term)	0.02	20.12×10-03	17.97×10-03	18.03×10-03	0.12×10-03	0.57×10-03	( -0.99×10-03 , 1.24×10-03 )	0.943	7.33×10-03	( 92.86% , 95.74% )
	0	Meta-regression (nonlinear term)	0.02	19.7×10-03	49.9×10-03	47.36×10-03	-0.3×10-03	1.5×10-03	( -3.23×10-03 , 2.64×10-03 )	0.955	6.56×10-03	( 94.22% , 96.78% )
	0.25	Meta-regression (nonlinear term)	0.02	19.77×10-03	50.89×10-03	48.25×10-03	-0.23×10-03	1.53×10-03	( -3.22×10-03 , 2.76×10-03 )	0.957	6.41×10-03	( 94.44% , 96.96% )
	0.5	Meta-regression (nonlinear term)	0.02	19.71×10-03	54.14×10-03	51.31×10-03	-0.29×10-03	1.62×10-03	( -3.47×10-03 , 2.89×10-03 )	0.956	6.49×10-03	( 94.33% , 96.87% )
	0.75	Meta-regression (nonlinear term)	0.02	19.47×10-03	64.14×10-03	60.85×10-03	-0.53×10-03	1.92×10-03	( -4.30×10-03 , 3.25×10-03 )	0.957	6.41×10-03	( 94.44% , 96.96% )
	1	Meta-regression (nonlinear term)	0.02	18.68×10-03	133.08×10-03	125.85×10-03	-1.32×10-03	3.98×10-03	( -9.12×10-03 , 6.48×10-03 )	0.954	6.62×10-03	( 94.10% , 96.70% )
	Scenario 5
	Age overlap	Method	Simaluted value	βSNP×Age	Mean SE	EmpSE	Bias	Bias MCSE	Bias (95%CI)	Coverage (%)	Coverage MCSE	Coverage (%) (95%CI)
	0	Meta-regression (linear term)	0.02	89.05×10-03	9.14×10-03	9×10-03	69.05×10-03	0.28×10-03	( 0.07 , 0.07 )	0	0×10-03	( 0.00% , 0.00% )
	0.25	Meta-regression (linear term)	0.02	87.69×10-03	9.23×10-03	9.1×10-03	67.69×10-03	0.29×10-03	( 0.07 , 0.07 )	0	0×10-03	( 0.00% , 0.00% )
	0.5	Meta-regression (linear term)	0.02	85.65×10-03	9.59×10-03	9.48×10-03	65.65×10-03	0.3×10-03	( 0.07 , 0.07 )	0	0×10-03	( 0.00% , 0.00% )
	0.75	Meta-regression (linear term)	0.02	81.51×10-03	10.84×10-03	10.76×10-03	61.51×10-03	0.34×10-03	( 0.06 , 0.06 )	0	0×10-03	( 0.00% , 0.00% )
	1	Meta-regression (linear term)	0.02	75.75×10-03	18.02×10-03	18.05×10-03	55.75×10-03	0.57×10-03	( 0.05 , 0.06 )	0.126	10.49×10-03	( 10.54% , 14.66% )
	0	Meta-regression (nonlinear term)	0.02	19.71×10-03	49.9×10-03	47.36×10-03	-0.29×10-03	1.5×10-03	( -3.23×10-03 , 2.64×10-03 )	0.955	6.56×10-03	( 94.22% , 96.78% )
	0.25	Meta-regression (nonlinear term)	0.02	19.92×10-03	50.89×10-03	48.25×10-03	-0.08×10-03	1.53×10-03	( -3.07×10-03 , 2.91×10-03 )	0.957	6.41×10-03	( 94.44% , 96.96% )
	0.5	Meta-regression (nonlinear term)	0.02	20.4×10-03	54.14×10-03	51.32×10-03	0.4×10-03	1.62×10-03	( -2.78×10-03 , 3.59×10-03 )	0.956	6.49×10-03	( 94.33% , 96.87% )
	0.75	Meta-regression (nonlinear term)	0.02	21.72×10-03	64.15×10-03	60.87×10-03	1.72×10-03	1.92×10-03	( -2.05×10-03 , 5.49×10-03 )	0.957	6.41×10-03	( 94.44% , 96.96% )
	1	Meta-regression (nonlinear term)	0.02	12.71×10-03	133.15×10-03	125.9×10-03	-7.29×10-03	3.98×10-03	( -15.09×10-03 , 0.51×10-03 )	0.955	6.56×10-03	( 94.22% , 96.78% )

### Sheet: Table S23
	Table S23. Simulation results for the nonlinear age dependent genetic effect (βSNP×Age2) when number of studies is 60.
	Scenario 1
	Age overlap	Method	Simaluted value	βSNP×Age2	Mean SE	EmpSE	Bias	Bias MCSE	Bias (95%CI)	Coverage (%)	Coverage MCSE	Coverage (%) (95%CI)
	0	Meta-regression (nonlinear term)	0	0.01×10-03	0.71×10-03	0.67×10-03	0.01×10-03	0.02×10-03	( -0.04×10-03 , 0.05×10-03 )	0.96	6.2×10-03	( 94.79% , 97.21% )
	0.25	Meta-regression (nonlinear term)	0	0×10-03	0.74×10-03	0.7×10-03	0×10-03	0.02×10-03	( -0.04×10-03 , 0.05×10-03 )	0.961	6.12×10-03	( 94.90% , 97.30% )
	0.5	Meta-regression (nonlinear term)	0	0.01×10-03	0.81×10-03	0.77×10-03	0.01×10-03	0.02×10-03	( -0.04×10-03 , 0.05×10-03 )	0.963	5.97×10-03	( 95.13% , 97.47% )
	0.75	Meta-regression (nonlinear term)	0	0.01×10-03	1.04×10-03	0.99×10-03	0.01×10-03	0.03×10-03	( -0.05×10-03 , 0.07×10-03 )	0.961	6.12×10-03	( 94.90% , 97.30% )
	1	Meta-regression (nonlinear term)	0	0.03×10-03	2.83×10-03	2.68×10-03	0.03×10-03	0.08×10-03	( -0.14×10-03 , 0.20×10-03 )	0.957	6.41×10-03	( 94.44% , 96.96% )
	Scenario 2
	Age overlap	Method	Simaluted value	βSNP×Age2	Mean SE	EmpSE	Bias	Bias MCSE	Bias (95%CI)	Coverage (%)	Coverage MCSE	Coverage (%) (95%CI)
	0	Meta-regression (nonlinear term)	0	0.01×10-03	0.71×10-03	0.67×10-03	0.01×10-03	0.02×10-03	( -0.04×10-03 , 0.05×10-03 )	0.96	6.2×10-03	( 94.79% , 97.21% )
	0.25	Meta-regression (nonlinear term)	0	0×10-03	0.74×10-03	0.7×10-03	0×10-03	0.02×10-03	( -0.04×10-03 , 0.05×10-03 )	0.961	6.12×10-03	( 94.90% , 97.30% )
	0.5	Meta-regression (nonlinear term)	0	0.01×10-03	0.81×10-03	0.77×10-03	0.01×10-03	0.02×10-03	( -0.04×10-03 , 0.05×10-03 )	0.963	5.97×10-03	( 95.13% , 97.47% )
	0.75	Meta-regression (nonlinear term)	0	0.01×10-03	1.04×10-03	0.99×10-03	0.01×10-03	0.03×10-03	( -0.05×10-03 , 0.07×10-03 )	0.961	6.12×10-03	( 94.90% , 97.30% )
	1	Meta-regression (nonlinear term)	0	0.03×10-03	2.83×10-03	2.68×10-03	0.03×10-03	0.08×10-03	( -0.14×10-03 , 0.20×10-03 )	0.957	6.41×10-03	( 94.44% , 96.96% )
	Scenario 3
	Age overlap	Method	Simaluted value	βSNP×Age2	Mean SE	EmpSE	Bias	Bias MCSE	Bias (95%CI)	Coverage (%)	Coverage MCSE	Coverage (%) (95%CI)
	0	Meta-regression (nonlinear term)	0	0.01×10-03	0.71×10-03	0.67×10-03	0.01×10-03	0.02×10-03	( -0.04×10-03 , 0.05×10-03 )	0.96	6.2×10-03	( 94.79% , 97.21% )
	0.25	Meta-regression (nonlinear term)	0	0×10-03	0.74×10-03	0.7×10-03	0×10-03	0.02×10-03	( -0.04×10-03 , 0.05×10-03 )	0.961	6.12×10-03	( 94.90% , 97.30% )
	0.5	Meta-regression (nonlinear term)	0	0.01×10-03	0.81×10-03	0.77×10-03	0.01×10-03	0.02×10-03	( -0.04×10-03 , 0.05×10-03 )	0.963	5.97×10-03	( 95.13% , 97.47% )
	0.75	Meta-regression (nonlinear term)	0	0.01×10-03	1.04×10-03	0.99×10-03	0.01×10-03	0.03×10-03	( -0.05×10-03 , 0.07×10-03 )	0.961	6.12×10-03	( 94.90% , 97.30% )
	1	Meta-regression (nonlinear term)	0	0.03×10-03	2.83×10-03	2.67×10-03	0.03×10-03	0.08×10-03	( -0.13×10-03 , 0.20×10-03 )	0.959	6.27×10-03	( 94.67% , 97.13% )
	Scenario 4
	Age overlap	Method	Simaluted value	βSNP×Age2	Mean SE	EmpSE	Bias	Bias MCSE	Bias (95%CI)	Coverage (%)	Coverage MCSE	Coverage (%) (95%CI)
	0	Meta-regression (nonlinear term)	0	0.01×10-03	0.71×10-03	0.67×10-03	0.01×10-03	0.02×10-03	( -0.04×10-03 , 0.05×10-03 )	0.96	6.2×10-03	( 94.79% , 97.21% )
	0.25	Meta-regression (nonlinear term)	0	0×10-03	0.74×10-03	0.7×10-03	0×10-03	0.02×10-03	( -0.04×10-03 , 0.05×10-03 )	0.961	6.12×10-03	( 94.90% , 97.30% )
	0.5	Meta-regression (nonlinear term)	0	0.01×10-03	0.81×10-03	0.77×10-03	0.01×10-03	0.02×10-03	( -0.04×10-03 , 0.05×10-03 )	0.963	5.97×10-03	( 95.13% , 97.47% )
	0.75	Meta-regression (nonlinear term)	0	0.01×10-03	1.04×10-03	0.99×10-03	0.01×10-03	0.03×10-03	( -0.05×10-03 , 0.07×10-03 )	0.961	6.12×10-03	( 94.90% , 97.30% )
	1	Meta-regression (nonlinear term)	0	0.03×10-03	2.83×10-03	2.67×10-03	0.03×10-03	0.08×10-03	( -0.13×10-03 , 0.20×10-03 )	0.958	6.34×10-03	( 94.56% , 97.04% )
	Scenario 5
	Age overlap	Method	Simaluted value	βSNP×Age2	Mean SE	EmpSE	Bias	Bias MCSE	Bias (95%CI)	Coverage (%)	Coverage MCSE	Coverage (%) (95%CI)
	0	Meta-regression (nonlinear term)	0.001	1×10-03	0.71×10-03	0.67×10-03	0×10-03	0.02×10-03	( -0.04×10-03 , 0.05×10-03 )	0.959	6.27×10-03	( 94.67% , 97.13% )
	0.25	Meta-regression (nonlinear term)	0.001	1×10-03	0.74×10-03	0.7×10-03	0×10-03	0.02×10-03	( -0.04×10-03 , 0.05×10-03 )	0.961	6.12×10-03	( 94.90% , 97.30% )
	0.5	Meta-regression (nonlinear term)	0.001	1×10-03	0.81×10-03	0.77×10-03	0×10-03	0.02×10-03	( -0.05×10-03 , 0.04×10-03 )	0.964	5.89×10-03	( 95.25% , 97.55% )
	0.75	Meta-regression (nonlinear term)	0.001	0.99×10-03	1.04×10-03	0.99×10-03	-0.01×10-03	0.03×10-03	( -0.07×10-03 , 0.05×10-03 )	0.961	6.12×10-03	( 94.90% , 97.30% )
	1	Meta-regression (nonlinear term)	0.001	1.36×10-03	2.84×10-03	2.67×10-03	0.36×10-03	0.08×10-03	( 0.19×10-03 , 0.52×10-03 )	0.956	6.49×10-03	( 94.33% , 96.87% )

### Sheet: Table S24
	Table S24. Simulation results for the main genetic effect (βSNP) when number of studies is 80.
	Scenario 1
	Age overlap	Method	Simaluted value	βSNP	Mean SE	EmpSE	Bias	Bias MCSE	Bias (95%CI)	Coverage (%)	Coverage MCSE	Coverage (%) (95%CI)
	0	Fixed-effect MA	1.5	1.5004	6.25×10-03	0.109444	0.4×10-03	3.46×10-03	( -6.39×10-03 , 7.18×10-03 )	0.09	9.05×10-03	( 7.23% , 10.77% )
	0.25	Fixed-effect MA	1.5	1.50039	6.25×10-03	0.109445	0.39×10-03	3.46×10-03	( -6.39×10-03 , 7.17×10-03 )	0.088	8.96×10-03	( 7.04% , 10.56% )
	0.5	Fixed-effect MA	1.5	1.50039	6.25×10-03	0.109445	0.39×10-03	3.46×10-03	( -6.39×10-03 , 7.18×10-03 )	0.089	9×10-03	( 7.14% , 10.66% )
	0.75	Fixed-effect MA	1.5	1.50039	6.25×10-03	0.109445	0.39×10-03	3.46×10-03	( -6.39×10-03 , 7.18×10-03 )	0.089	9×10-03	( 7.14% , 10.66% )
	1	Fixed-effect MA	1.5	1.50039	6.25×10-03	0.109444	0.39×10-03	3.46×10-03	( -6.39×10-03 , 7.18×10-03 )	0.089	9×10-03	( 7.14% , 10.66% )
	0	Random-effects MA	1.5	1.50016	0.111955	0.109317	0.16×10-03	3.46×10-03	( -6.61×10-03 , 6.94×10-03 )	0.949	6.96×10-03	( 93.54% , 96.26% )
	0.25	Random-effects MA	1.5	1.50016	0.111955	0.109318	0.16×10-03	3.46×10-03	( -6.62×10-03 , 6.93×10-03 )	0.949	6.96×10-03	( 93.54% , 96.26% )
	0.5	Random-effects MA	1.5	1.50016	0.111955	0.109319	0.16×10-03	3.46×10-03	( -6.62×10-03 , 6.94×10-03 )	0.949	6.96×10-03	( 93.54% , 96.26% )
	0.75	Random-effects MA	1.5	1.50016	0.111955	0.109318	0.16×10-03	3.46×10-03	( -6.62×10-03 , 6.93×10-03 )	0.949	6.96×10-03	( 93.54% , 96.26% )
	1	Random-effects MA	1.5	1.50016	0.111955	0.109318	0.16×10-03	3.46×10-03	( -6.62×10-03 , 6.93×10-03 )	0.949	6.96×10-03	( 93.54% , 96.26% )
	0	Meta-regression (linear term)	1.5	1.48411	0.291339	0.281375	-15.89×10-03	8.9×10-03	( -33.32×10-03 , 1.55×10-03 )	0.961	6.12×10-03	( 94.90% , 97.30% )
	0.25	Meta-regression (linear term)	1.5	1.48458	0.287492	0.277505	-15.42×10-03	8.78×10-03	( -32.62×10-03 , 1.78×10-03 )	0.961	6.12×10-03	( 94.90% , 97.30% )
	0.5	Meta-regression (linear term)	1.5	1.48453	0.286262	0.276377	-15.47×10-03	8.74×10-03	( -32.60×10-03 , 1.66×10-03 )	0.96	6.2×10-03	( 94.79% , 97.21% )
	0.75	Meta-regression (linear term)	1.5	1.48382	0.295089	0.285407	-16.18×10-03	9.03×10-03	( -33.87×10-03 , 1.51×10-03 )	0.959	6.27×10-03	( 94.67% , 97.13% )
	1	Meta-regression (linear term)	1.5	1.47822	0.379145	0.367747	-21.78×10-03	11.63×10-03	( -44.57×10-03 , 1.01×10-03 )	0.959	6.27×10-03	( 94.67% , 97.13% )
	0	Meta-regression (nonlinear term)	1.5	1.48615	0.673158	0.638323	-13.85×10-03	20.19×10-03	( -53.41×10-03 , 25.72×10-03 )	0.953	6.69×10-03	( 93.99% , 96.61% )
	0.25	Meta-regression (nonlinear term)	1.5	1.48822	0.669114	0.633908	-11.78×10-03	20.05×10-03	( -51.07×10-03 , 27.51×10-03 )	0.952	6.76×10-03	( 93.88% , 96.52% )
	0.5	Meta-regression (nonlinear term)	1.5	1.48872	0.686957	0.649155	-11.28×10-03	20.53×10-03	( -51.52×10-03 , 28.95×10-03 )	0.955	6.56×10-03	( 94.22% , 96.78% )
	0.75	Meta-regression (nonlinear term)	1.5	1.48656	0.75755	0.71355	-13.44×10-03	22.56×10-03	( -57.66×10-03 , 30.79×10-03 )	0.961	6.12×10-03	( 94.90% , 97.30% )
	1	Meta-regression (nonlinear term)	1.5	1.48374	1.26035	1.19443	-16.26×10-03	37.77×10-03	( -90.29×10-03 , 57.77×10-03 )	0.955	6.56×10-03	( 94.22% , 96.78% )
	Scenario 2
	Age overlap	Method	Simaluted value	βSNP	Mean SE	EmpSE	Bias	Bias MCSE	Bias (95%CI)	Coverage (%)	Coverage MCSE	Coverage (%) (95%CI)
	0	Fixed-effect MA	1.5	2.19042	6.25×10-03	0.109341	0.690418	3.46×10-03	( 0.68 , 0.70 )	0	0×10-03	( 0.00% , 0.00% )
	0.25	Fixed-effect MA	1.5	2.1724	6.25×10-03	0.109347	0.672404	3.46×10-03	( 0.67 , 0.68 )	0	0×10-03	( 0.00% , 0.00% )
	0.5	Fixed-effect MA	1.5	2.1424	6.25×10-03	0.109325	0.642397	3.46×10-03	( 0.64 , 0.65 )	0	0×10-03	( 0.00% , 0.00% )
	0.75	Fixed-effect MA	1.5	2.08576	6.26×10-03	0.109457	0.585764	3.46×10-03	( 0.58 , 0.59 )	0	0×10-03	( 0.00% , 0.00% )
	1	Fixed-effect MA	1.5	1.96418	6.28×10-03	0.109434	0.464179	3.46×10-03	( 0.46 , 0.47 )	0	0×10-03	( 0.00% , 0.00% )
	0	Random-effects MA	1.5	2.19016	0.11673	0.109323	0.690158	3.46×10-03	( 0.68 , 0.70 )	0	0×10-03	( 0.00% , 0.00% )
	0.25	Random-effects MA	1.5	2.17215	0.11663	0.109327	0.67215	3.46×10-03	( 0.67 , 0.68 )	0	0×10-03	( 0.00% , 0.00% )
	0.5	Random-effects MA	1.5	2.1422	0.116284	0.109302	0.642203	3.46×10-03	( 0.64 , 0.65 )	0	0×10-03	( 0.00% , 0.00% )
	0.75	Random-effects MA	1.5	2.08584	0.115346	0.109426	0.585835	3.46×10-03	( 0.58 , 0.59 )	0	0×10-03	( 0.00% , 0.00% )
	1	Random-effects MA	1.5	1.96513	0.113224	0.109399	0.465135	3.46×10-03	( 0.46 , 0.47 )	0.012	3.44×10-03	( 0.53% , 1.87% )
	0	Meta-regression (linear term)	1.5	1.48411	0.29134	0.281369	-15.89×10-03	8.9×10-03	( -33.33×10-03 , 1.55×10-03 )	0.961	6.12×10-03	( 94.90% , 97.30% )
	0.25	Meta-regression (linear term)	1.5	1.48458	0.287494	0.277494	-15.42×10-03	8.78×10-03	( -32.62×10-03 , 1.78×10-03 )	0.961	6.12×10-03	( 94.90% , 97.30% )
	0.5	Meta-regression (linear term)	1.5	1.48452	0.286265	0.276369	-15.48×10-03	8.74×10-03	( -32.61×10-03 , 1.65×10-03 )	0.961	6.12×10-03	( 94.90% , 97.30% )
	0.75	Meta-regression (linear term)	1.5	1.48382	0.295094	0.285391	-16.18×10-03	9.02×10-03	( -33.87×10-03 , 1.51×10-03 )	0.958	6.34×10-03	( 94.56% , 97.04% )
	1	Meta-regression (linear term)	1.5	1.47824	0.37916	0.367716	-21.76×10-03	11.63×10-03	( -44.56×10-03 , 1.03×10-03 )	0.959	6.27×10-03	( 94.67% , 97.13% )
	0	Meta-regression (nonlinear term)	1.5	1.48615	0.67316	0.638346	-13.85×10-03	20.19×10-03	( -53.42×10-03 , 25.71×10-03 )	0.953	6.69×10-03	( 93.99% , 96.61% )
	0.25	Meta-regression (nonlinear term)	1.5	1.48823	0.669119	0.633947	-11.77×10-03	20.05×10-03	( -51.06×10-03 , 27.53×10-03 )	0.952	6.76×10-03	( 93.88% , 96.52% )
	0.5	Meta-regression (nonlinear term)	1.5	1.48873	0.686964	0.649203	-11.27×10-03	20.53×10-03	( -51.50×10-03 , 28.97×10-03 )	0.956	6.49×10-03	( 94.33% , 96.87% )
	0.75	Meta-regression (nonlinear term)	1.5	1.48665	0.757562	0.713633	-13.35×10-03	22.57×10-03	( -57.58×10-03 , 30.88×10-03 )	0.961	6.12×10-03	( 94.90% , 97.30% )
	1	Meta-regression (nonlinear term)	1.5	1.48392	1.2604	1.19461	-16.08×10-03	37.78×10-03	( -90.12×10-03 , 57.97×10-03 )	0.955	6.56×10-03	( 94.22% , 96.78% )
	Scenario 3
	Age overlap	Method	Simaluted value	βSNP	Mean SE	EmpSE	Bias	Bias MCSE	Bias (95%CI)	Coverage (%)	Coverage MCSE	Coverage (%) (95%CI)
	0	Fixed-effect MA	1.5	1.5004	6.25×10-03	0.109444	0.4×10-03	3.46×10-03	( -6.39×10-03 , 7.18×10-03 )	0.088	8.96×10-03	( 7.04% , 10.56% )
	0.25	Fixed-effect MA	1.5	1.50039	6.25×10-03	0.109446	0.39×10-03	3.46×10-03	( -6.39×10-03 , 7.18×10-03 )	0.088	8.96×10-03	( 7.04% , 10.56% )
	0.5	Fixed-effect MA	1.5	1.5004	6.25×10-03	0.109448	0.4×10-03	3.46×10-03	( -6.39×10-03 , 7.18×10-03 )	0.088	8.96×10-03	( 7.04% , 10.56% )
	0.75	Fixed-effect MA	1.5	1.5004	6.26×10-03	0.109444	0.4×10-03	3.46×10-03	( -6.39×10-03 , 7.18×10-03 )	0.089	9×10-03	( 7.14% , 10.66% )
	1	Fixed-effect MA	1.5	1.50014	6.35×10-03	0.109284	0.14×10-03	3.46×10-03	( -6.63×10-03 , 6.91×10-03 )	0.094	9.23×10-03	( 7.59% , 11.21% )
	0	Random-effects MA	1.5	1.50016	0.111955	0.109316	0.16×10-03	3.46×10-03	( -6.61×10-03 , 6.94×10-03 )	0.949	6.96×10-03	( 93.54% , 96.26% )
	0.25	Random-effects MA	1.5	1.50016	0.111955	0.109316	0.16×10-03	3.46×10-03	( -6.62×10-03 , 6.93×10-03 )	0.949	6.96×10-03	( 93.54% , 96.26% )
	0.5	Random-effects MA	1.5	1.50016	0.111954	0.109315	0.16×10-03	3.46×10-03	( -6.61×10-03 , 6.94×10-03 )	0.949	6.96×10-03	( 93.54% , 96.26% )
	0.75	Random-effects MA	1.5	1.50016	0.111953	0.109307	0.16×10-03	3.46×10-03	( -6.61×10-03 , 6.94×10-03 )	0.949	6.96×10-03	( 93.54% , 96.26% )
	1	Random-effects MA	1.5	1.50016	0.111938	0.109289	0.16×10-03	3.46×10-03	( -6.61×10-03 , 6.93×10-03 )	0.947	7.08×10-03	( 93.31% , 96.09% )
	0	Meta-regression (linear term)	1.5	1.48412	0.291338	0.281374	-15.88×10-03	8.9×10-03	( -33.32×10-03 , 1.56×10-03 )	0.961	6.12×10-03	( 94.90% , 97.30% )
	0.25	Meta-regression (linear term)	1.5	1.48459	0.287491	0.277506	-15.41×10-03	8.78×10-03	( -32.61×10-03 , 1.79×10-03 )	0.961	6.12×10-03	( 94.90% , 97.30% )
	0.5	Meta-regression (linear term)	1.5	1.48453	0.286261	0.276377	-15.47×10-03	8.74×10-03	( -32.60×10-03 , 1.66×10-03 )	0.96	6.2×10-03	( 94.79% , 97.21% )
	0.75	Meta-regression (linear term)	1.5	1.48384	0.295084	0.285411	-16.16×10-03	9.03×10-03	( -33.85×10-03 , 1.53×10-03 )	0.958	6.34×10-03	( 94.56% , 97.04% )
	1	Meta-regression (linear term)	1.5	1.47831	0.379135	0.367798	-21.69×10-03	11.63×10-03	( -0.04 , 0.00 )	0.958	6.34×10-03	( 94.56% , 97.04% )
	0	Meta-regression (nonlinear term)	1.5	1.48615	0.673158	0.638316	-13.85×10-03	20.19×10-03	( -0.05 , 0.03 )	0.953	6.69×10-03	( 93.99% , 96.61% )
	0.25	Meta-regression (nonlinear term)	1.5	1.48822	0.669113	0.633895	-11.78×10-03	20.05×10-03	( -0.05 , 0.03 )	0.952	6.76×10-03	( 93.88% , 96.52% )
	0.5	Meta-regression (nonlinear term)	1.5	1.4887	0.686954	0.64911	-11.3×10-03	20.53×10-03	( -0.05 , 0.03 )	0.956	6.49×10-03	( 94.33% , 96.87% )
	0.75	Meta-regression (nonlinear term)	1.5	1.48652	0.757541	0.713394	-13.48×10-03	22.56×10-03	( -0.06 , 0.03 )	0.96	6.2×10-03	( 94.79% , 97.21% )
	1	Meta-regression (nonlinear term)	1.5	1.48338	1.26033	1.19319	-16.62×10-03	37.73×10-03	( -0.09 , 0.06 )	0.955	6.56×10-03	( 94.22% , 96.78% )
	Scenario 4
	Age overlap	Method	Simaluted value	βSNP	Mean SE	EmpSE		Bias MCSE	Bias (95%CI)	Coverage (%)	Coverage MCSE	Coverage (%) (95%CI)
	0	Fixed-effect MA	1.5	2.19042	6.25×10-03	0.10934	0.690419	3.46×10-03	( 0.68 , 0.70 )	0	0×10-03	( 0.00% , 0.00% )
	0.25	Fixed-effect MA	1.5	2.1724	6.25×10-03	0.109348	0.672405	3.46×10-03	( 0.67 , 0.68 )	0	0×10-03	( 0.00% , 0.00% )
	0.5	Fixed-effect MA	1.5	2.14238	6.25×10-03	0.109327	0.642378	3.46×10-03	( 0.64 , 0.65 )	0	0×10-03	( 0.00% , 0.00% )
	0.75	Fixed-effect MA	1.5	2.08543	6.27×10-03	0.109454	0.585429	3.46×10-03	( 0.58 , 0.59 )	0	0×10-03	( 0.00% , 0.00% )
	1	Fixed-effect MA	1.5	1.95881	6.38×10-03	0.109306	0.458811	3.46×10-03	( 0.45 , 0.47 )	0	0×10-03	( 0.00% , 0.00% )
	0	Random-effects MA	1.5	2.19016	0.11673	0.109322	0.690159	3.46×10-03	( 0.68 , 0.70 )	0	0×10-03	( 0.00% , 0.00% )
	0.25	Random-effects MA	1.5	2.17215	0.11663	0.109324	0.672152	3.46×10-03	( 0.67 , 0.68 )	0	0×10-03	( 0.00% , 0.00% )
	0.5	Random-effects MA	1.5	2.1422	0.116283	0.109298	0.642204	3.46×10-03	( 0.64 , 0.65 )	0	0×10-03	( 0.00% , 0.00% )
	0.75	Random-effects MA	1.5	2.08584	0.115343	0.109415	0.58584	3.46×10-03	( 0.58 , 0.59 )	0	0×10-03	( 0.00% , 0.00% )
	1	Random-effects MA	1.5	1.96512	0.113185	0.10937	0.465118	3.46×10-03	( 0.46 , 0.47 )	0.012	3.44×10-03	( 0.53% , 1.87% )
	0	Meta-regression (linear term)	1.5	1.48411	0.291339	0.281368	-15.89×10-03	8.9×10-03	( -0.03 , 0.00 )	0.961	6.12×10-03	( 94.90% , 97.30% )
	0.25	Meta-regression (linear term)	1.5	1.48458	0.287494	0.277495	-15.42×10-03	8.78×10-03	( -0.03 , 0.00 )	0.961	6.12×10-03	( 94.90% , 97.30% )
	0.5	Meta-regression (linear term)	1.5	1.48453	0.286264	0.276369	-15.47×10-03	8.74×10-03	( -0.03 , 0.00 )	0.961	6.12×10-03	( 94.90% , 97.30% )
	0.75	Meta-regression (linear term)	1.5	1.48384	0.295089	0.285395	-16.16×10-03	9.02×10-03	( -0.03 , 0.00 )	0.958	6.34×10-03	( 94.56% , 97.04% )
	1	Meta-regression (linear term)	1.5	1.47833	0.379149	0.367768	-21.67×10-03	11.63×10-03	( -0.04 , 0.00 )	0.959	6.27×10-03	( 94.67% , 97.13% )
	0	Meta-regression (nonlinear term)	1.5	1.48614	0.67316	0.63834	-13.86×10-03	20.19×10-03	( -0.05 , 0.03 )	0.953	6.69×10-03	( 93.99% , 96.61% )
	0.25	Meta-regression (nonlinear term)	1.5	1.48823	0.669118	0.633934	-11.77×10-03	20.05×10-03	( -0.05 , 0.03 )	0.952	6.76×10-03	( 93.88% , 96.52% )
	0.5	Meta-regression (nonlinear term)	1.5	1.48872	0.686961	0.649159	-11.28×10-03	20.53×10-03	( -0.05 , 0.03 )	0.957	6.41×10-03	( 94.44% , 96.96% )
	0.75	Meta-regression (nonlinear term)	1.5	1.4866	0.757552	0.713477	-13.4×10-03	22.56×10-03	( -0.06 , 0.03 )	0.96	6.2×10-03	( 94.79% , 97.21% )
	1	Meta-regression (nonlinear term)	1.5	1.48357	1.26038	1.19337	-16.43×10-03	37.74×10-03	( -0.09 , 0.06 )	0.954	6.62×10-03	( 94.10% , 96.70% )
	Scenario 5
	Age overlap	Method	Simaluted value	βSNP	Mean SE	EmpSE	Bias	Bias MCSE	Bias (95%CI)	Coverage (%)	Coverage MCSE	Coverage (%) (95%CI)
	0	Fixed-effect MA	1.5	3.58479	6.27×10-03	0.109247	2.08479	3.45×10-03	( 2.08 , 2.09 )	0	0×10-03	( 0.00% , 0.00% )
	0.25	Fixed-effect MA	1.5	3.49894	6.28×10-03	0.10925	1.99894	3.45×10-03	( 1.99 , 2.01 )	0	0×10-03	( 0.00% , 0.00% )
	0.5	Fixed-effect MA	1.5	3.34853	6.32×10-03	0.109268	1.84853	3.46×10-03	( 1.84 , 1.86 )	0	0×10-03	( 0.00% , 0.00% )
	0.75	Fixed-effect MA	1.5	3.0606	6.44×10-03	0.110009	1.5606	3.48×10-03	( 1.55 , 1.57 )	0	0×10-03	( 0.00% , 0.00% )
	1	Fixed-effect MA	1.5	2.54652	6.77×10-03	0.110019	1.04652	3.48×10-03	( 1.04 , 1.05 )	0	0×10-03	( 0.00% , 0.00% )
	0	Random-effects MA	1.5	3.58864	0.183905	0.109367	2.08864	3.46×10-03	( 2.08 , 2.10 )	0	0×10-03	( 0.00% , 0.00% )
	0.25	Random-effects MA	1.5	3.50672	0.180842	0.109387	2.00672	3.46×10-03	( 2.00 , 2.01 )	0	0×10-03	( 0.00% , 0.00% )
	0.5	Random-effects MA	1.5	3.36706	0.173781	0.109464	1.86706	3.46×10-03	( 1.86 , 1.87 )	0	0×10-03	( 0.00% , 0.00% )
	0.75	Random-effects MA	1.5	3.10937	0.157102	0.110205	1.60937	3.48×10-03	( 1.60 , 1.62 )	0	0×10-03	( 0.00% , 0.00% )
	1	Random-effects MA	1.5	2.63696	0.126586	0.1097	1.13696	3.47×10-03	( 1.13 , 1.14 )	0	0×10-03	( 0.00% , 0.00% )
	0	Meta-regression (linear term)	1.5	0.502113	0.296241	0.281355	-0.997887	8.9×10-03	( -1.02 , -0.98 )	0.075	8.33×10-03	( 5.87% , 9.13% )
	0.25	Meta-regression (linear term)	1.5	0.546443	0.291968	0.277481	-0.953557	8.77×10-03	( -0.97 , -0.94 )	0.087	8.91×10-03	( 6.95% , 10.45% )
	0.5	Meta-regression (linear term)	1.5	0.603459	0.28992	0.276385	-0.896541	8.74×10-03	( -0.91 , -0.88 )	0.118	10.2×10-03	( 9.80% , 13.80% )
	0.75	Meta-regression (linear term)	1.5	0.707534	0.297363	0.285437	-0.792466	9.03×10-03	( -0.81 , -0.77 )	0.224	13.18×10-03	( 19.82% , 24.98% )
	1	Meta-regression (linear term)	1.5	0.856517	0.380048	0.36798	-0.643483	11.64×10-03	( -0.67 , -0.62 )	0.611	15.42×10-03	( 58.08% , 64.12% )
	0	Meta-regression (nonlinear term)	1.5	1.48818	0.67317	0.638413	-11.82×10-03	20.19×10-03	( -0.05 , 0.03 )	0.953	6.69×10-03	( 93.99% , 96.61% )
	0.25	Meta-regression (nonlinear term)	1.5	1.48971	0.669143	0.634029	-10.29×10-03	20.05×10-03	( -0.05 , 0.03 )	0.95	6.89×10-03	( 93.65% , 96.35% )
	0.5	Meta-regression (nonlinear term)	1.5	1.48503	0.687007	0.649156	-14.97×10-03	20.53×10-03	( -0.06 , 0.03 )	0.956	6.49×10-03	( 94.33% , 96.87% )
	0.75	Meta-regression (nonlinear term)	1.5	1.46521	0.757671	0.713648	-34.79×10-03	22.57×10-03	( -0.08 , 0.01 )	0.959	6.27×10-03	( 94.67% , 97.13% )
	1	Meta-regression (nonlinear term)	1.5	1.51101	1.26096	1.19363	11.01×10-03	37.75×10-03	( -0.06 , 0.08 )	0.954	6.62×10-03	( 94.10% , 96.70% )

### Sheet: Table S25
	Table S25. Simulation results for the linear age dependent genetic effect (βSNP×Age) when number of studies is 80.
	Scenario 1
	Age overlap	Method	Simaluted value	βSNP×Age	Mean SE	EmpSE	Bias	Bias MCSE	Bias (95%CI)	Coverage (%)	Coverage MCSE	Coverage (%) (95%CI)
	0	Meta-regression (linear term)	0	0.47×10-03	7.8×10-03	7.67×10-03	0.47×10-03	0.24×10-03	( -0.01×10-03 , 0.94×10-03 )	0.957	6.41×10-03	( 94.44% , 96.96% )
	0.25	Meta-regression (linear term)	0	0.46×10-03	7.88×10-03	7.75×10-03	0.46×10-03	0.25×10-03	( -0.02×10-03 , 0.94×10-03 )	0.957	6.41×10-03	( 94.44% , 96.96% )
	0.5	Meta-regression (linear term)	0	0.49×10-03	8.21×10-03	8.08×10-03	0.49×10-03	0.26×10-03	( -0.01×10-03 , 0.99×10-03 )	0.956	6.49×10-03	( 94.33% , 96.87% )
	0.75	Meta-regression (linear term)	0	0.56×10-03	9.32×10-03	9.2×10-03	0.56×10-03	0.29×10-03	( -0.01×10-03 , 1.13×10-03 )	0.957	6.41×10-03	( 94.44% , 96.96% )
	1	Meta-regression (linear term)	0	0.94×10-03	15.58×10-03	15.33×10-03	0.94×10-03	0.48×10-03	( -0.01×10-03 , 1.89×10-03 )	0.957	6.41×10-03	( 94.44% , 96.96% )
	0	Meta-regression (nonlinear term)	0	0.32×10-03	43.26×10-03	41.07×10-03	0.32×10-03	1.3×10-03	( -2.22×10-03 , 2.87×10-03 )	0.952	6.76×10-03	( 93.88% , 96.52% )
	0.25	Meta-regression (nonlinear term)	0	0.2×10-03	44.11×10-03	41.86×10-03	0.2×10-03	1.32×10-03	( -2.39×10-03 , 2.80×10-03 )	0.953	6.69×10-03	( 93.99% , 96.61% )
	0.5	Meta-regression (nonlinear term)	0	0.18×10-03	0.0469301	44.43×10-03	0.18×10-03	1.4×10-03	( -2.57×10-03 , 2.93×10-03 )	0.951	6.83×10-03	( 93.76% , 96.44% )
	0.75	Meta-regression (nonlinear term)	0	0.35×10-03	0.0555514	0.0524012	0.35×10-03	1.66×10-03	( -2.90×10-03 , 3.60×10-03 )	0.955	6.56×10-03	( 94.22% , 96.78% )
	1	Meta-regression (nonlinear term)	0	0.43×10-03	0.115291	0.109438	0.43×10-03	3.46×10-03	( -6.35×10-03 , 7.21×10-03 )	0.956	6.49×10-03	( 94.33% , 96.87% )
	Scenario 2
	Age overlap	Method	Simaluted value	βSNP×Age	Mean SE	EmpSE	Bias	Bias MCSE	Bias (95%CI)	Coverage (%)	Coverage MCSE	Coverage (%) (95%CI)
	0	Meta-regression (linear term)	0.02	20.47×10-03	7.8×10-03	7.67×10-03	0.47×10-03	0.24×10-03	( -0.01×10-03 , 0.94×10-03 )	0.957	6.41×10-03	( 94.44% , 96.96% )
	0.25	Meta-regression (linear term)	0.02	20.46×10-03	7.88×10-03	7.75×10-03	0.46×10-03	0.25×10-03	( -0.02×10-03 , 0.94×10-03 )	0.957	6.41×10-03	( 94.44% , 96.96% )
	0.5	Meta-regression (linear term)	0.02	20.49×10-03	8.21×10-03	8.08×10-03	0.49×10-03	0.26×10-03	( -0.01×10-03 , 0.99×10-03 )	0.956	6.49×10-03	( 94.33% , 96.87% )
	0.75	Meta-regression (linear term)	0.02	20.56×10-03	9.32×10-03	9.2×10-03	0.56×10-03	0.29×10-03	( -0.01×10-03 , 1.13×10-03 )	0.958	6.34×10-03	( 94.56% , 97.04% )
	1	Meta-regression (linear term)	0.02	20.94×10-03	15.58×10-03	15.33×10-03	0.94×10-03	0.48×10-03	( -0.01×10-03 , 1.89×10-03 )	0.957	6.41×10-03	( 94.44% , 96.96% )
	0	Meta-regression (nonlinear term)	0.02	20.32×10-03	43.26×10-03	41.07×10-03	0.32×10-03	1.3×10-03	( -2.22×10-03 , 2.87×10-03 )	0.952	6.76×10-03	( 93.88% , 96.52% )
	0.25	Meta-regression (nonlinear term)	0.02	20.2×10-03	44.11×10-03	41.86×10-03	0.2×10-03	1.32×10-03	( -2.39×10-03 , 2.80×10-03 )	0.953	6.69×10-03	( 93.99% , 96.61% )
	0.5	Meta-regression (nonlinear term)	0.02	20.18×10-03	0.0469306	44.43×10-03	0.18×10-03	1.41×10-03	( -2.58×10-03 , 2.93×10-03 )	0.951	6.83×10-03	( 93.76% , 96.44% )
	0.75	Meta-regression (nonlinear term)	0.02	20.34×10-03	0.0555523	0.0524083	0.34×10-03	1.66×10-03	( -2.91×10-03 , 3.59×10-03 )	0.956	6.49×10-03	( 94.33% , 96.87% )
	1	Meta-regression (nonlinear term)	0.02	20.41×10-03	0.115296	0.109455	0.41×10-03	3.46×10-03	( -6.37×10-03 , 7.20×10-03 )	0.957	6.41×10-03	( 94.44% , 96.96% )
	Scenario 3
	Age overlap	Method	Simaluted value	βSNP×Age	Mean SE	EmpSE	Bias	Bias MCSE	Bias (95%CI)	Coverage (%)	Coverage MCSE	Coverage (%) (95%CI)
	0	Meta-regression (linear term)	0	0.47×10-03	7.8×10-03	7.67×10-03	0.47×10-03	0.24×10-03	( -0.01×10-03 , 0.94×10-03 )	0.957	9.57×10-03	( 93.82% , 97.58% )
	0.25	Meta-regression (linear term)	0	0.46×10-03	7.88×10-03	7.75×10-03	0.46×10-03	0.25×10-03	( -0.02×10-03 , 0.94×10-03 )	0.957	9.57×10-03	( 93.82% , 97.58% )
	0.5	Meta-regression (linear term)	0	0.49×10-03	8.21×10-03	8.08×10-03	0.49×10-03	0.26×10-03	( -0.01×10-03 , 0.99×10-03 )	0.956	9.56×10-03	( 93.73% , 97.47% )
	0.75	Meta-regression (linear term)	0	0.56×10-03	9.32×10-03	9.2×10-03	0.56×10-03	0.29×10-03	( -0.01×10-03 , 1.13×10-03 )	0.957	9.57×10-03	( 93.82% , 97.58% )
	1	Meta-regression (linear term)	0	0.94×10-03	15.58×10-03	15.33×10-03	0.94×10-03	0.48×10-03	( -0.01×10-03 , 1.89×10-03 )	0.957	9.57×10-03	( 93.82% , 97.58% )
	0	Meta-regression (nonlinear term)	0	0.32×10-03	43.26×10-03	41.07×10-03	0.32×10-03	1.3×10-03	( -2.22×10-03 , 2.87×10-03 )	0.952	9.52×10-03	( 93.33% , 97.07% )
	0.25	Meta-regression (nonlinear term)	0	0.2×10-03	44.11×10-03	41.86×10-03	0.2×10-03	1.32×10-03	( -2.39×10-03 , 2.80×10-03 )	0.953	9.53×10-03	( 93.43% , 97.17% )
	0.5	Meta-regression (nonlinear term)	0	0.18×10-03	0.0469299	44.42×10-03	0.18×10-03	1.4×10-03	( -2.57×10-03 , 2.93×10-03 )	0.951	9.51×10-03	( 93.24% , 96.96% )
	0.75	Meta-regression (nonlinear term)	0	0.35×10-03	0.0555507	0.0523866	0.35×10-03	1.66×10-03	( -2.90×10-03 , 3.60×10-03 )	0.955	9.55×10-03	( 93.63% , 97.37% )
	1	Meta-regression (nonlinear term)	0	0.47×10-03	0.115291	0.109309	0.47×10-03	3.46×10-03	( -6.30×10-03 , 7.25×10-03 )	0.955	9.55×10-03	( 93.63% , 97.37% )
	Scenario 4
	Age overlap	Method	Simaluted value	βSNP×Age	Mean SE	EmpSE	Bias	Bias MCSE	Bias (95%CI)	Coverage (%)	Coverage MCSE	Coverage (%) (95%CI)
	0	Meta-regression (linear term)	0.02	20.47×10-03	7.8×10-03	7.67×10-03	0.47×10-03	0.24×10-03	( -0.01×10-03 , 0.94×10-03 )	0.957	6.41×10-03	( 94.44% , 96.96% )
	0.25	Meta-regression (linear term)	0.02	20.46×10-03	7.88×10-03	7.75×10-03	0.46×10-03	0.25×10-03	( -0.02×10-03 , 0.94×10-03 )	0.957	6.41×10-03	( 94.44% , 96.96% )
	0.5	Meta-regression (linear term)	0.02	20.49×10-03	8.21×10-03	8.08×10-03	0.49×10-03	0.26×10-03	( -0.01×10-03 , 0.99×10-03 )	0.956	6.49×10-03	( 94.33% , 96.87% )
	0.75	Meta-regression (linear term)	0.02	20.56×10-03	9.32×10-03	9.2×10-03	0.56×10-03	0.29×10-03	( -0.01×10-03 , 1.13×10-03 )	0.957	6.41×10-03	( 94.44% , 96.96% )
	1	Meta-regression (linear term)	0.02	20.94×10-03	15.58×10-03	15.33×10-03	0.94×10-03	0.48×10-03	( -0.01×10-03 , 1.89×10-03 )	0.957	6.41×10-03	( 94.44% , 96.96% )
	0	Meta-regression (nonlinear term)	0.02	20.32×10-03	43.26×10-03	41.07×10-03	0.32×10-03	1.3×10-03	( -2.22×10-03 , 2.87×10-03 )	0.952	6.76×10-03	( 93.88% , 96.52% )
	0.25	Meta-regression (nonlinear term)	0.02	20.2×10-03	44.11×10-03	41.86×10-03	0.2×10-03	1.32×10-03	( -2.39×10-03 , 2.80×10-03 )	0.953	6.69×10-03	( 93.99% , 96.61% )
	0.5	Meta-regression (nonlinear term)	0.02	20.18×10-03	0.0469304	44.43×10-03	0.18×10-03	1.4×10-03	( -2.57×10-03 , 2.93×10-03 )	0.951	6.83×10-03	( 93.76% , 96.44% )
	0.75	Meta-regression (nonlinear term)	0.02	20.34×10-03	0.0555517	0.0523937	0.34×10-03	1.66×10-03	( -2.90×10-03 , 3.59×10-03 )	0.955	6.56×10-03	( 94.22% , 96.78% )
	1	Meta-regression (nonlinear term)	0.02	20.45×10-03	0.115295	0.109327	0.45×10-03	3.46×10-03	( -6.32×10-03 , 7.23×10-03 )	0.957	6.41×10-03	( 94.44% , 96.96% )
	Scenario 5
	Age overlap	Method	Simaluted value	βSNP×Age	Mean SE	EmpSE	Bias	Bias MCSE	Bias (95%CI)	Coverage (%)	Coverage MCSE	Coverage (%) (95%CI)
	0	Meta-regression (linear term)	0.02	89.46×10-03	7.93×10-03	7.67×10-03	69.46×10-03	0.24×10-03	( 0.07 , 0.07 )	0	0×10-03	( 0.00% , 0.00% )
	0.25	Meta-regression (linear term)	0.02	88.1×10-03	8×10-03	7.75×10-03	68.1×10-03	0.25×10-03	( 0.07 , 0.07 )	0	0×10-03	( 0.00% , 0.00% )
	0.5	Meta-regression (linear term)	0.02	86.09×10-03	8.31×10-03	8.08×10-03	66.09×10-03	0.26×10-03	( 0.07 , 0.07 )	0	0×10-03	( 0.00% , 0.00% )
	0.75	Meta-regression (linear term)	0.02	82.02×10-03	9.4×10-03	9.21×10-03	62.02×10-03	0.29×10-03	( 0.06 , 0.06 )	0	0×10-03	( 0.00% , 0.00% )
	1	Meta-regression (linear term)	0.02	76.59×10-03	15.62×10-03	15.35×10-03	56.59×10-03	0.49×10-03	( 0.06 , 0.06 )	0.05	6.89×10-03	( 3.65% , 6.35% )
	0	Meta-regression (nonlinear term)	0.02	20.32×10-03	43.26×10-03	41.07×10-03	0.32×10-03	1.3×10-03	( -2.23×10-03 , 2.87×10-03 )	0.953	6.69×10-03	( 93.99% , 96.61% )
	0.25	Meta-regression (nonlinear term)	0.02	20.34×10-03	44.11×10-03	41.87×10-03	0.34×10-03	1.32×10-03	( -2.26×10-03 , 2.93×10-03 )	0.953	6.69×10-03	( 93.99% , 96.61% )
	0.5	Meta-regression (nonlinear term)	0.02	20.85×10-03	0.046934	44.43×10-03	0.85×10-03	1.4×10-03	( -1.90×10-03 , 3.61×10-03 )	0.953	6.69×10-03	( 93.99% , 96.61% )
	0.75	Meta-regression (nonlinear term)	0.02	22.55×10-03	0.0555619	0.0524114	2.55×10-03	1.66×10-03	( -0.70×10-03 , 5.80×10-03 )	0.956	6.49×10-03	( 94.33% , 96.87% )
	1	Meta-regression (nonlinear term)	0.02	14.4×10-03	0.115356	0.109356	-5.6×10-03	3.46×10-03	( -12.38×10-03 , 1.17×10-03 )	0.957	6.41×10-03	( 94.44% , 96.96% )

### Sheet: Table S26
	Table S26. Simulation results for the nonlinear age dependent genetic effect (βSNP×Age2) when number of studies is 80.
	Scenario 1
	Age overlap	Method	Simaluted value	βSNP×Age2	Mean SE	EmpSE	Bias	Bias MCSE	Bias (95%CI)	Coverage (%)	Coverage MCSE	Coverage (%) (95%CI)
	0	Meta-regression (nonlinear term)	0	0×10-03	0.62×10-03	0.59×10-03	0×10-03	0.02×10-03	( -0.03×10-03 , 0.04×10-03 )	0.955	6.56×10-03	( 94.22% , 96.78% )
	0.25	Meta-regression (nonlinear term)	0	0×10-03	0.64×10-03	0.61×10-03	0×10-03	0.02×10-03	( -0.03×10-03 , 0.04×10-03 )	0.956	6.49×10-03	( 94.33% , 96.87% )
	0.5	Meta-regression (nonlinear term)	0	0×10-03	0.71×10-03	0.67×10-03	0×10-03	0.02×10-03	( -0.04×10-03 , 0.05×10-03 )	0.956	6.49×10-03	( 94.33% , 96.87% )
	0.75	Meta-regression (nonlinear term)	0	0×10-03	0.9×10-03	0.86×10-03	0×10-03	0.03×10-03	( -0.05×10-03 , 0.06×10-03 )	0.956	6.49×10-03	( 94.33% , 96.87% )
	1	Meta-regression (nonlinear term)	0	0.01×10-03	2.46×10-03	2.35×10-03	0.01×10-03	0.07×10-03	( -0.13×10-03 , 0.16×10-03 )	0.96	6.2×10-03	( 94.79% , 97.21% )
	Scenario 2
	Age overlap	Method	Simaluted value	βSNP×Age2	Mean SE	EmpSE	Bias	Bias MCSE	Bias (95%CI)	Coverage (%)	Coverage MCSE	Coverage (%) (95%CI)
	0	Meta-regression (nonlinear term)	0	0×10-03	0.62×10-03	0.59×10-03	0×10-03	0.02×10-03	( -0.03×10-03 , 0.04×10-03 )	0.955	6.56×10-03	( 94.22% , 96.78% )
	0.25	Meta-regression (nonlinear term)	0	0×10-03	0.64×10-03	0.61×10-03	0×10-03	0.02×10-03	( -0.03×10-03 , 0.04×10-03 )	0.956	6.49×10-03	( 94.33% , 96.87% )
	0.5	Meta-regression (nonlinear term)	0	0×10-03	0.71×10-03	0.67×10-03	0×10-03	0.02×10-03	( -0.04×10-03 , 0.05×10-03 )	0.956	6.49×10-03	( 94.33% , 96.87% )
	0.75	Meta-regression (nonlinear term)	0	0×10-03	0.9×10-03	0.86×10-03	0×10-03	0.03×10-03	( -0.05×10-03 , 0.06×10-03 )	0.956	6.49×10-03	( 94.33% , 96.87% )
	1	Meta-regression (nonlinear term)	0	0.01×10-03	2.46×10-03	2.35×10-03	0.01×10-03	0.07×10-03	( -0.13×10-03 , 0.16×10-03 )	0.959	6.27×10-03	( 94.67% , 97.13% )
	Scenario 3
	Age overlap	Method	Simaluted value	βSNP×Age2	Mean SE	EmpSE	Bias	Bias MCSE	Bias (95%CI)	Coverage (%)	Coverage MCSE	Coverage (%) (95%CI)
	0	Meta-regression (nonlinear term)	0	0×10-03	0.62×10-03	0.59×10-03	0×10-03	0.02×10-03	( -0.03×10-03 , 0.04×10-03 )	0.955	6.56×10-03	( 94.22% , 96.78% )
	0.25	Meta-regression (nonlinear term)	0	0×10-03	0.64×10-03	0.61×10-03	0×10-03	0.02×10-03	( -0.03×10-03 , 0.04×10-03 )	0.956	6.49×10-03	( 94.33% , 96.87% )
	0.5	Meta-regression (nonlinear term)	0	0×10-03	0.71×10-03	0.67×10-03	0×10-03	0.02×10-03	( -0.04×10-03 , 0.05×10-03 )	0.956	6.49×10-03	( 94.33% , 96.87% )
	0.75	Meta-regression (nonlinear term)	0	0×10-03	0.9×10-03	0.86×10-03	0×10-03	0.03×10-03	( -0.05×10-03 , 0.06×10-03 )	0.956	6.49×10-03	( 94.33% , 96.87% )
	1	Meta-regression (nonlinear term)	0	0.01×10-03	2.46×10-03	2.34×10-03	0.01×10-03	0.07×10-03	( -0.14×10-03 , 0.15×10-03 )	0.961	6.12×10-03	( 94.90% , 97.30% )
	Scenario 4
	Age overlap	Method	Simaluted value	βSNP×Age2	Mean SE	EmpSE	Bias	Bias MCSE	Bias (95%CI)	Coverage (%)	Coverage MCSE	Coverage (%) (95%CI)
	0	Meta-regression (nonlinear term)	0	0×10-03	0.62×10-03	0.59×10-03	0×10-03	0.02×10-03	( -0.03×10-03 , 0.04×10-03 )	0.955	6.56×10-03	( 94.22% , 96.78% )
	0.25	Meta-regression (nonlinear term)	0	0×10-03	0.64×10-03	0.61×10-03	0×10-03	0.02×10-03	( -0.03×10-03 , 0.04×10-03 )	0.956	6.49×10-03	( 94.33% , 96.87% )
	0.5	Meta-regression (nonlinear term)	0	0×10-03	0.71×10-03	0.67×10-03	0×10-03	0.02×10-03	( -0.04×10-03 , 0.05×10-03 )	0.956	6.49×10-03	( 94.33% , 96.87% )
	0.75	Meta-regression (nonlinear term)	0	0×10-03	0.9×10-03	0.86×10-03	0×10-03	0.03×10-03	( -0.05×10-03 , 0.06×10-03 )	0.956	6.49×10-03	( 94.33% , 96.87% )
	1	Meta-regression (nonlinear term)	0	0.01×10-03	2.46×10-03	2.34×10-03	0.01×10-03	0.07×10-03	( -0.14×10-03 , 0.16×10-03 )	0.959	6.27×10-03	( 94.67% , 97.13% )
	Scenario 5
	Age overlap	Method	Simaluted value	βSNP×Age2	Mean SE	EmpSE	Bias	Bias MCSE	Bias (95%CI)	Coverage (%)	Coverage MCSE	Coverage (%) (95%CI)
	0	Meta-regression (nonlinear term)	0.001	1×10-03	0.62×10-03	0.59×10-03	0×10-03	0.02×10-03	( -0.03×10-03 , 0.04×10-03 )	0.955	6.56×10-03	( 94.22% , 96.78% )
	0.25	Meta-regression (nonlinear term)	0.001	1×10-03	0.64×10-03	0.61×10-03	0×10-03	0.02×10-03	( -0.04×10-03 , 0.04×10-03 )	0.957	6.41×10-03	( 94.44% , 96.96% )
	0.5	Meta-regression (nonlinear term)	0.001	1×10-03	0.71×10-03	0.67×10-03	0×10-03	0.02×10-03	( -0.05×10-03 , 0.04×10-03 )	0.957	6.41×10-03	( 94.44% , 96.96% )
	0.75	Meta-regression (nonlinear term)	0.001	0.98×10-03	0.9×10-03	0.86×10-03	-0.02×10-03	0.03×10-03	( -0.07×10-03 , 0.04×10-03 )	0.956	6.49×10-03	( 94.33% , 96.87% )
	1	Meta-regression (nonlinear term)	0.001	1.34×10-03	2.46×10-03	2.34×10-03	0.34×10-03	0.07×10-03	( 0.19×10-03 , 0.48×10-03 )	0.954	6.62×10-03	( 94.10% , 96.70% )

### Sheet: Table S27
	Table S27. Association of each additional minor allele (A) at rs9939609 and BMI, as obtained from fixed-effect meta-analysis and random-effects meta-regression with a cubic term of age
	Method		k	Per allele difference	SE	95%CI	I2(%)	Qpval
	Fixed-effect meta-analysis		49	-0.05	0.009	(-0.0676 , -0.0324)	0.769	8.77e-22
	Meta-regression		49	-0.002924	0.001845	(-0.0065 , 0.0007)	0.283	0.039
			49	-0.001531	0.001439	(-0.0044 , 0.0013)
			49	0.0008441	0.0002977	(0.0003 , 0.0014)
			49	-5.376e-05	1.666e-05	(-0.0001 , 0.0000)
	k : number of studies× time points within each study included in the meta-analysis and meta-regression models
	SE: standard error
	95%CI: 95% confidence interval
	I2(%) : the percentage of variation across studies that is due to heterogeneity rather than chance
